# Assessing the impact of maternal blood pressure during pregnancy on perinatal health: A wide-angled Mendelian randomization study

**DOI:** 10.1101/2025.06.19.25329933

**Authors:** Fernanda Morales-Berstein, Ana Gonçalves-Soares, Qian Yang, Nancy McBride, Tom Bond, Marwa AL Arab, Alba Fernández-Sanlés, Maria C Magnus, Eleanor Sanderson, Emma Hart, Abigail Fraser, Katherine A Birchenall, Deborah A Lawlor, Gemma L Clayton, Maria-Carolina Borges

## Abstract

**Background:** Observational studies link high blood pressure in pregnancy to numerous adverse pregnancy and perinatal outcomes; however, findings may be affected by residual confounding or reverse causation. This study aimed to assess the causal effect of blood pressure during pregnancy on a range of pregnancy and perinatal outcomes.

**Methods:** We performed two-sample Mendelian randomization (MR) to assess the effect of systolic and diastolic blood pressure (SBP/DBP) during pregnancy on 16 primary and eight secondary adverse pregnancy and perinatal outcomes. We obtained genetic association data from large-scale meta-analyses of genome-wide association studies involving predominantly European ancestry individuals for SBP/DBP (N=1,028,980), and pregnancy and perinatal outcomes (N=77,285–934,566). We used inverse-variance weighted (IVW) MR for main analyses and MR-Egger, weighted median, weighted mode, multivariable MR, and IVW adjusted for fetal genetic effects for sensitivity analyses.

**Results:** A 10 mmHg higher genetically predicted maternal SBP increased the odds of gestational diabetes, induction of labour, low birth weight (LBW), small-for-gestational age (SGA), preterm birth (PTB), and neonatal intensive care unit (NICU) admission [OR ranging from 1.09 (95% CI: 1.04 to 1.14) for PTB to 1.33 (1.26 to 1.41) for LBW]; while decreasing the odds of high birth weight (HBW), large-for-gestational age (LGA), and post-term birth [OR ranging from 0.76 (0.69 to 0.83) for HBW to 0.94 (0.90 to 0.99) for post-term birth]. We did not find evidence that genetically predicted higher maternal SBP was related to miscarriage or stillbirth. Results for maternal DBP were similar to results for SBP. Overall, the main results were consistent across sensitivity analyses accounting for pleiotropic instruments and fetal genetic effects.

**Conclusions:** Higher maternal blood pressure reduces gestation duration and fetal growth, and increases the risks of induction of labour, gestational diabetes and NICU admission. This and other emerging evidence highlight the value of interventions to control maternal blood pressure during pregnancy to reduce the burden of adverse pregnancy outcomes.

## Supplementary tables for "Assessing the impact of maternal blood pressure during pregnancy on perinatal health: A wide-angled Mendelian randomization study"

### Sheet: ST1.Outcomes_definition
Supplementary table 1A. Definitions of primary perinatal outcomes
Binary outcomes	Case definition	Control definition	Exclusion criteria	Contributing studies
Pregnancy loss outcomes
Miscarriage	≥1 pregnancy loss before 20 gestational weeks	No pregnancy loss	Multiple births	ALSPAC, MoBa, UKB, FinnGen
Stillbirth	≥1 pregnancy loss at or after 20 gestational weeks	No pregnancy loss	Multiple births	ALSPAC, BiB, MoBa, UKB
Maternal morbidity outcomes
GDM	Diabetes mellitus diagnosed in pregnancy	No GDM or pre-existing diabetes mellitus	Pre-existing diabetes, multiple births, non-live births	BiB, MoBa, UKB, GenDIP
Perinatal depression	Maternal depression during pregnancy and up to one year after birth	No maternal depression	Pre-existing depression, multiple births, non-live births	ALSPAC, MoBa, UKB, PGC
Labour outcomes
Induction of labour	Artificial stimulation of uterine contractions	No artificial stimulation of uterine contractions	Multiple births, non-live births	ALSPAC, BiB, MoBa, UKB
Prelabour rupture of membranes	Rupture of the amniotic sac before 37 gestational weeks	No rupture of the amniotic sac before 37 gestational weeks	Multiple births, non-live births	ALSPAC, MoBa, FinnGen
Caesarean section	Delivery by caesarean section	No delivery by caesarean section	Multiple births, non-live births	ALSPAC, BiB, MoBa, UKB, FinnGen
Offspring birth outcomes
LBW	<2,500 g	≥2,500 to 4,500 g	Multiple births, non-live births, PTBs (GA <37 weeks)	ALSPAC, MoBa, UKB
HBW	>4,500 g	≥2,500 to 4,500 g	Multiple births, non-live births, PTBs (GA <37 weeks)	ALSPAC, MoBa, UKB
Pre-term birth	GA<37 weeks	GA ≥37 to <42 weeks	Multiple births, non-live births	ALSPAC, BiB, MoBa, UKB, FinnGen, EGG
Post-term birth	GA ≥42 weeks	GA ≥37 to <42 weeks	Multiple births, non-live births, elective caesarean section, physician induced labour	ALSPAC, BiB, MoBa, UKB, FinnGen, EGG
SGA	Birth weight <10th percentile for GA	Birth weight ≥10th percentile for GA	Multiple births, non-live births	ALSPAC, BiB, MoBa, UKB
LGA	Birth weight >90th percentile for GA	Birth weight ≤90th percentile for GA	Multiple births, non-live births	ALSPAC, BiB, MoBa, UKB
Low Apgar score at 1 minute	<7 points	≥7 points	Multiple births, non-live births	ALSPAC, BiB, MoBa
Low Apgar score at 5 minutes	<7 points	≥7 points	Multiple births, non-live births	ALSPAC, MoBa
NICU admission	Offspring admitted to the NICU	Offspring not admitted to the NICU	Multiple births, non-live births	ALSPAC, MoBa
Abbreviations: GDM, gestational diabetes mellitus; HBW, high birth weight; LBW, low birth weight; LGA, large-for-gestational age; NICU, neonatal intensive care unit; PTB, preterm birth; SGA, small-for-gestational age.
Supplementary table 1B. Definitions of secondary binary perinatal outcomes
Binary outcomes	Case definition	Control definition	Exclusion criteria	Contributing studies
Pregnancy loss outcomes
Sporadic miscarriage	1-2 pregnancy loss before 20 gestational weeks	No pregnancy loss	Age at menarche <9 or >17, underlying conditions that may lead to miscarriage (details in supplement), multiple births	ALSPAC, MoBa, UKB
Recurrent miscarriage	≥3 pregnancy loss before 20 gestational weeks	No pregnancy loss	Age at menarche <9 or >17, underlying conditions that may lead to miscarriage (details in supplement), multiple births	ALSPAC, MoBa, UKB, FinnGen
Labour outcomes
Emergency caesarean section	Delivery by emergency caesarean section	No delivery by caesarean section	Multiple births, non-live births	ALSPAC, BiB, MoBa, UKB
Elective caesarean section	Delivery by elective caesarean section	No delivery by caesarean section	Multiple births, non-live births	ALSPAC, BiB, MoBa, UKB
Offspring birth outcomes
Very PTB	GA <34 weeks	GA ≥37 to <42 weeks	Multiple births, non-live births, elective caesarean section, physician induced labour	ALSPAC, BiB, MoBa, UKB
Spontaneous PTB	GA <37 weeks	GA ≥37 to <42 weeks	Multiple births, non-live births, elective caesarean section, physician induced labour	ALSPAC, BiB, MoBa, UKB
Supplementary table 1C. Definitions of continuous continuous perinatal outcomes
Continuous outcomes	Units	Exclusion criteria	Contributing studies
Offspring birth outcomes
Birth weight*	SD	Multiple births, non-live births, extreme birth weight (>5 SD from sex-specific study mean), PTBs (GA <37 weeks)	ALSPAC, BiB, MoBa, UKB
Gestational age*	Weeks	Multiple births, non-live births	ALSPAC, BiB, MoBa, UKB, EGG
Abbreviations: GA, gestational age; SD, standard deviation; PTB, preterm birth.

### Sheet: ST2. SBP SNPs (ieu-b-38)
Supplementary table 2. Genetic instruments for Systolic Blood Pressure in Evangelou 2018 GWAS (ieu-b-38)
SNP	Beta	SE	P-value	Effect allele	Other allele	EAF	r2	F
rs7796	-0.3385	0.0314	4.99689e-27	G	C	0.4886	0.000171016	116.214
rs2493296	0.4183	0.0442	3.1369e-21	T	C	0.1425	0.000126077	89.5633
rs488834	-0.3799	0.0365	2.35396e-25	T	C	0.7645	0.000154675	108.331
rs75461554	-0.3016	0.0377	1.17788e-15	T	C	0.2007	8.78952e-05	63.9998
rs404100	0.1935	0.0303	1.68298e-10	T	C	0.4513	5.57393e-05	40.7827
rs1209384	-0.2558	0.0313	2.84774e-16	G	A	0.6122	9.26437e-05	66.79
rs11585169	0.1796	0.0308	5.34306e-09	A	T	0.5773	4.7403e-05	34.0024
rs12731646	-0.189	0.0307	7.21207e-10	T	C	0.409	5.19815e-05	37.9006
rs4651224	0.1986	0.0306	8.99912e-11	T	C	0.4474	5.87383e-05	42.1225
rs12042924	0.1807	0.0303	2.62398e-09	C	T	0.4716	4.90418e-05	35.5656
rs2724377	-0.1938	0.0301	1.286e-10	G	A	0.4697	5.64325e-05	41.4547
rs7555285	0.2294	0.0376	1.054e-09	C	G	0.8011	5.04842e-05	37.2229
rs72742507	-0.2053	0.0328	3.80303e-10	T	C	0.2999	5.34687e-05	39.1768
rs11210029	0.203	0.0313	8.91867e-11	G	A	0.3678	5.76849e-05	42.0632
rs778124	0.2965	0.0311	1.45011e-21	A	G	0.3736	0.000123786	90.8924
rs61772592	0.3181	0.0455	2.8622e-12	G	A	0.1255	6.6677e-05	48.8769
rs12136922	0.2027	0.0304	2.68906e-11	A	G	0.4949	6.20896e-05	44.4589
rs76719272	-0.2738	0.0461	2.97002e-09	T	C	0.1312	5.10685e-05	35.2747
rs263532	-0.1798	0.0307	4.71596e-09	C	T	0.4245	4.7536e-05	34.3006
rs34079867	0.1992	0.0354	1.78098e-08	T	C	0.266	4.61142e-05	31.6644
rs7514579	-0.2243	0.0361	5.45205e-10	C	A	0.2288	5.34684e-05	38.6049
rs59980837	1.0997	0.1163	3.31513e-21	T	G	0.0178	0.000125601	89.4104
rs68085857	0.274	0.0357	1.67803e-14	T	C	0.234	8.10724e-05	58.9065
rs4926499	0.2965	0.0438	1.33291e-11	C	G	0.8263	7.44978e-05	45.8247
rs6699618	-0.9115	0.041	1.6788e-109	G	C	0.1599	0.000670449	494.247
rs1889785	0.1782	0.0304	4.35101e-09	A	G	0.4552	4.71931e-05	34.3611
rs12063372	0.1989	0.0318	3.85798e-10	A	G	0.3846	5.56935e-05	39.1214
rs658780	0.2028	0.0347	5.28506e-09	G	T	0.2553	4.71757e-05	34.1567
rs10776752	0.8211	0.0576	4.60999e-46	T	G	0.0809	0.000284313	203.21
rs10914124	-0.234	0.0312	6.32121e-14	C	T	0.3833	7.78168e-05	56.2498
rs1408945	-0.3196	0.0304	8.33105e-26	T	G	0.4243	0.00015077	110.526
rs786923	-0.3082	0.031	2.82488e-23	T	C	0.6239	0.000134618	98.8418
rs11120093	-0.1792	0.0307	5.12897e-09	T	C	0.4082	4.66686e-05	34.072
rs2493134	0.3736	0.0309	1.10408e-33	C	T	0.4071	0.000203146	146.183
rs1565440	0.1746	0.0311	1.935e-08	A	G	0.3752	4.29506e-05	31.5186
rs13420463	-0.3143	0.036	2.71519e-18	G	A	0.2266	0.000104757	76.2224
rs115262049	-0.5893	0.0552	1.2939e-26	T	A	0.0868	0.000164422	113.971
rs2249105	-0.2927	0.0313	7.63484e-21	G	A	0.3679	0.000119922	87.4491
rs10188003	0.1883	0.0307	8.79893e-10	T	C	0.393	5.126e-05	37.6203
rs6731373	0.1913	0.0326	4.18196e-09	A	G	0.3492	4.94087e-05	34.4345
rs2580350	0.1769	0.0307	8.39305e-09	A	G	0.5609	4.6484e-05	33.203
rs11694601	0.1909	0.0309	6.41195e-10	G	A	0.4032	5.30024e-05	38.1675
rs12694277	0.2018	0.0335	1.79602e-09	C	T	0.7054	5.14615e-05	36.287
rs2161967	-0.2836	0.0307	2.86814e-20	G	T	0.5721	0.000118655	85.3364
rs139354822	-0.6115	0.0975	3.50502e-10	C	T	0.0296	6.26736e-05	39.3353
rs17760259	0.2654	0.0304	2.2532e-18	C	T	0.4276	0.000103571	76.2173
rs2384063	0.3266	0.0357	6.32995e-20	T	C	0.7607	0.000116796	83.6941
rs1275985	-0.5411	0.0308	4.73042e-69	T	C	0.6133	0.000419927	308.64
rs55944332	0.2613	0.0355	1.79184e-13	G	A	0.2368	7.42943e-05	54.1777
rs12693982	0.2575	0.0309	7.49031e-17	T	C	0.4024	9.57459e-05	69.4443
rs4952609	-0.2124	0.0347	9.60395e-10	G	A	0.2561	5.18091e-05	37.467
rs17257081	-0.2274	0.0392	6.35097e-09	G	A	0.1935	4.77163e-05	33.6517
rs268263	0.5938	0.0353	1.77011e-63	A	T	0.7498	0.000396625	282.963
rs13412750	-0.2889	0.0341	2.32488e-17	A	G	0.2708	9.89973e-05	71.777
rs1044822	-0.248	0.0424	5.15597e-09	T	C	0.1482	4.67951e-05	34.2114
rs12464602	-0.2437	0.0315	1.01601e-14	A	G	0.6208	8.42121e-05	59.8534
rs13016772	0.2522	0.0355	1.22687e-12	T	C	0.7651	6.8627e-05	50.4699
rs6732123	-0.1737	0.0307	1.51702e-08	C	G	0.4174	4.43109e-05	32.0127
rs4577304	0.1767	0.0302	4.98701e-09	C	T	0.4767	4.70958e-05	34.234
rs10207726	-0.2142	0.033	8.06121e-11	T	C	0.296	5.71724e-05	42.1318
rs62170470	-0.1972	0.0321	7.68493e-10	C	T	0.3983	5.56371e-05	37.7401
rs3845811	0.2942	0.0309	1.87586e-21	G	C	0.4339	0.000127715	90.6499
rs72847885	-0.2413	0.0318	3.07893e-14	G	A	0.337	7.8468e-05	57.5784
rs6737318	-0.2348	0.0364	1.12899e-10	G	A	0.2218	5.73662e-05	41.6095
rs55732192	-0.3358	0.0521	1.153e-10	T	G	0.0947	5.77341e-05	41.5417
rs34727427	0.2353	0.0324	4.01698e-13	C	T	0.3168	7.2178e-05	52.7415
rs1882212	-0.2753	0.0363	3.33503e-14	G	A	0.2207	7.84289e-05	57.5172
rs3828282	-0.1857	0.0318	5.29395e-09	G	C	0.5721	5.01532e-05	34.1011
rs10804330	-0.2351	0.0306	1.62293e-14	C	T	0.4332	8.20556e-05	59.0284
rs2643826	0.4473	0.0306	1.741e-48	T	C	0.4505	0.000296238	213.675
rs6788984	-0.2999	0.0432	3.80627e-12	G	A	0.1437	6.62972e-05	48.193
rs3772219	-0.2733	0.0324	3.09885e-17	C	A	0.3176	9.70516e-05	71.1522
rs1375564	0.2579	0.0315	2.84381e-16	T	C	0.6395	9.2411e-05	67.0317
rs12637573	0.1731	0.0302	9.94901e-09	G	A	0.5282	4.48926e-05	32.8533
rs1199330	0.2654	0.047	1.65402e-08	G	A	0.1176	4.39225e-05	31.8864
rs4955575	-0.2158	0.0348	5.63106e-10	C	A	0.2539	5.29896e-05	38.4541
rs13091418	0.2234	0.0325	6.14752e-12	G	C	0.3341	6.60838e-05	47.2496
rs9869437	-0.2001	0.0318	3.223e-10	A	C	0.3523	5.5089e-05	39.5949
rs189267552	-0.8664	0.139	4.54999e-10	A	T	0.0132	5.61743e-05	38.8513
rs743395	0.2597	0.0317	2.54976e-16	T	C	0.3834	9.55337e-05	67.1157
rs7618284	-0.1891	0.0331	1.10101e-08	C	G	0.3394	4.80811e-05	32.6382
rs4499560	0.2199	0.0326	1.46285e-11	T	A	0.6829	6.28575e-05	45.5003
rs9876694	0.4713	0.0651	4.64301e-13	T	C	0.0584	7.28948e-05	52.4121
rs3980686	-0.4998	0.0487	1.02707e-24	T	G	0.1075	0.000143282	105.325
rs1290784	0.4124	0.0303	2.96825e-42	T	C	0.4483	0.00025277	185.247
rs262986	-0.2371	0.0305	7.66655e-15	A	G	0.4704	8.39635e-05	60.4313
rs68115553	0.6445	0.1143	1.737e-08	G	A	0.0199	4.67653e-05	31.7945
rs6771917	0.3793	0.0355	1.38899e-26	C	T	0.7523	0.000160848	114.158
rs7615099	-0.1891	0.0321	3.90301e-09	G	A	0.3325	4.76433e-05	34.7034
rs9880098	0.3081	0.0308	1.59294e-23	A	G	0.3946	0.000136195	100.065
rs79539362	-0.4003	0.0504	2.08689e-15	C	T	0.1008	8.64172e-05	63.0825
rs6788907	0.221	0.0339	7.30971e-11	A	G	0.2682	5.78784e-05	42.4995
rs9848170	0.3231	0.0307	7.00971e-26	C	G	0.597	0.00015102	110.763
rs4408839	0.2301	0.0345	2.42493e-11	G	A	0.2567	6.05453e-05	44.483
rs11925504	-0.2901	0.0305	1.77582e-21	A	G	0.5721	0.000123749	90.4679
rs1052501	0.2262	0.0412	4.14295e-08	T	C	0.8329	4.23022e-05	30.1432
rs6445583	0.2774	0.0349	1.89583e-15	A	G	0.7465	8.76309e-05	63.1773
rs6438857	-0.2736	0.0305	3.13184e-19	C	T	0.4226	0.000109808	80.4695
rs2111557	0.1764	0.0302	5.22096e-09	T	C	0.4675	4.66437e-05	34.1179
rs60909079	-0.2114	0.0351	1.73002e-09	C	G	0.2492	5.00305e-05	36.2739
rs72719160	0.2243	0.0324	4.33711e-12	T	A	0.3171	6.53657e-05	47.9256
rs2610990	0.2903	0.0343	2.86286e-17	G	A	0.7359	9.85991e-05	71.6316
rs62309747	-0.2244	0.0304	1.59294e-13	A	G	0.4734	7.53035e-05	54.4876
rs1814951	-0.3231	0.0466	3.90931e-12	A	G	0.8785	6.6186e-05	48.073
rs7439567	0.2537	0.0309	2.30622e-16	T	C	0.4106	9.31964e-05	67.4098
rs2353940	0.2075	0.0358	6.84605e-09	C	T	0.2493	4.79936e-05	33.5946
rs12643599	-0.3134	0.0313	1.23197e-23	G	A	0.3605	0.000135941	100.255
rs2498323	0.3171	0.0517	8.51491e-10	A	G	0.098	5.22934e-05	37.6193
rs2291434	-0.2622	0.0303	5.10387e-18	T	G	0.5335	0.000102659	74.8823
rs12511987	0.2329	0.0399	5.39299e-09	G	T	0.1774	4.73873e-05	34.0716
rs12509595	0.8367	0.0334	2.5527e-138	C	T	0.2923	0.000866342	627.546
rs17010957	0.534	0.043	1.78115e-35	C	T	0.1463	0.000214041	154.221
rs73855810	0.2732	0.0434	3.04299e-10	A	G	0.1406	5.39467e-05	39.626
rs7683728	-0.3654	0.0304	2.43108e-33	T	C	0.5312	0.000199126	144.474
rs1290933	-0.2847	0.0327	3.17176e-18	A	C	0.6919	0.000103863	75.8016
rs55924432	0.2651	0.0317	5.69508e-17	T	C	0.401	0.000100747	69.9358
rs10028284	-0.2937	0.0398	1.69083e-13	T	A	0.1816	7.63773e-05	54.4553
rs13107325	-0.9086	0.0592	4.21891e-53	T	C	0.0739	0.000325967	235.56
rs1493132	0.1766	0.0318	2.72797e-08	C	T	0.3397	4.205e-05	30.8408
rs4834792	0.1973	0.0303	7.24102e-11	A	T	0.4796	5.81805e-05	42.4002
rs869396	-0.2115	0.0305	4.12382e-12	A	C	0.4659	6.70049e-05	48.0861
rs34535756	0.478	0.0786	1.181e-09	T	C	0.0394	5.11733e-05	36.9836
rs60991988	-0.3789	0.0498	2.81968e-14	G	T	0.1069	8.19147e-05	57.8881
rs13107261	-0.1778	0.0314	1.567e-08	A	G	0.3687	4.43403e-05	32.0629
rs11097909	0.3628	0.043	3.35274e-17	C	T	0.8528	9.85174e-05	71.1863
rs17035181	-0.3074	0.0429	7.61377e-13	G	T	0.1448	7.03635e-05	51.3443
rs11241313	-0.2071	0.0326	2.22602e-10	T	C	0.3112	5.51257e-05	40.3575
rs12656497	0.6382	0.0307	7.14003e-96	C	T	0.5966	0.000590461	432.151
rs7722243	-0.2048	0.0302	1.21004e-11	A	G	0.5043	6.3159e-05	45.988
rs12657950	0.455	0.059	1.26911e-14	T	C	0.0744	8.1758e-05	59.4727
rs1422279	0.331	0.0309	1.05196e-26	T	C	0.3864	0.000156854	114.746
rs10045307	0.2024	0.0362	2.20699e-08	G	C	0.227	4.30263e-05	31.261
rs702395	0.2318	0.0305	3.23892e-14	T	C	0.4369	7.93805e-05	57.7598
rs1957563	0.3629	0.0342	2.31686e-26	T	C	0.265	0.00015349	112.595
rs13358657	0.388	0.0445	2.94985e-18	G	A	0.1332	0.00010461	76.0225
rs3860770	-0.2663	0.0333	1.20088e-15	A	G	0.2916	8.76704e-05	63.9518
rs246973	0.2479	0.0335	1.45312e-13	T	C	0.2882	7.61559e-05	54.7598
rs9327297	-0.2747	0.0319	8.06678e-18	G	C	0.3324	0.000100905	74.154
rs10069690	0.3098	0.0369	4.47301e-17	T	C	0.2582	0.000107684	70.487
rs7725413	-0.1985	0.0359	3.07199e-08	T	C	0.7699	4.19196e-05	30.5725
rs10941043	0.2585	0.0332	6.41505e-15	G	T	0.2902	8.27017e-05	60.6239
rs6870654	-0.2136	0.0347	7.58106e-10	C	T	0.2546	5.21377e-05	37.8915
rs73103937	-0.2051	0.0344	2.355e-09	C	T	0.268	4.96132e-05	35.5478
rs7703560	0.2246	0.0333	1.51217e-11	G	A	0.2998	6.36302e-05	45.4915
rs6452769	-0.3143	0.0377	7.82168e-17	A	G	0.2053	9.59411e-05	69.5032
rs76443575	-0.5233	0.0816	1.40101e-10	C	G	0.0359	5.6431e-05	41.1263
rs11960210	-0.4727	0.0313	1.25285e-51	C	T	0.3755	0.000314155	228.077
rs12153395	-0.3303	0.0486	1.06905e-11	A	G	0.1147	6.59642e-05	46.1895
rs4957026	-0.1982	0.0323	8.11895e-10	G	A	0.6601	5.25624e-05	37.6531
rs1664781	0.2643	0.0326	5.69246e-16	A	G	0.6925	8.94616e-05	65.7291
rs28650790	0.2287	0.0387	3.304e-09	T	C	0.1891	4.79563e-05	34.9228
rs1871190	0.1954	0.0324	1.656e-09	T	G	0.3349	5.08804e-05	36.3712
rs6892983	0.3427	0.0307	7.11377e-29	A	C	0.4022	0.000170198	124.609
rs2913920	0.2418	0.0359	1.62293e-11	T	C	0.765	6.29906e-05	45.3652
rs9349379	-0.2664	0.0312	1.30707e-17	G	A	0.407	0.000102002	72.9051
rs1984195	0.2409	0.0303	1.76807e-15	A	G	0.4887	8.67819e-05	63.2102
rs9486916	0.2657	0.0385	5.41876e-12	T	C	0.1979	6.74894e-05	47.6278
rs79782817	0.5324	0.0499	1.42594e-26	T	G	0.1027	0.000155819	113.834
rs13204703	-0.1967	0.035	1.94299e-08	C	T	0.2489	4.35003e-05	31.5843
rs1293969	0.1988	0.0347	1.034e-08	C	T	0.2516	4.46813e-05	32.8226
rs12661036	0.2104	0.0374	1.81999e-08	C	T	0.225	4.60759e-05	31.6481
rs2745599	-0.2164	0.0317	8.95571e-12	G	A	0.448	6.89439e-05	46.6009
rs1630736	-0.1706	0.0309	3.51601e-08	T	C	0.465	4.3453e-05	30.4817
rs2815063	0.2755	0.0458	1.76299e-09	A	C	0.1315	5.1905e-05	36.1835
rs10782230	0.2106	0.0302	2.91206e-12	A	G	0.4845	6.63754e-05	48.6297
rs9401913	0.5202	0.0305	3.65595e-65	A	G	0.4387	0.000399374	290.897
rs8180684	0.2134	0.0335	1.79999e-10	T	C	0.2896	5.60377e-05	40.5787
rs12528975	0.4751	0.0747	1.98299e-10	A	G	0.0489	6.17904e-05	40.4508
rs9361836	0.2196	0.0324	1.24796e-11	T	C	0.3172	6.26289e-05	45.9381
rs961764	0.1909	0.0305	3.74498e-10	G	C	0.5746	5.33108e-05	39.1752
rs9285476	-0.1844	0.0333	3.07298e-08	G	C	0.2929	4.22234e-05	30.6642
rs1575290	0.1973	0.0301	5.58599e-11	T	C	0.4733	5.83857e-05	42.9655
rs9368222	0.2281	0.0339	1.83696e-11	A	C	0.2688	6.15022e-05	45.2741
rs7763558	0.3363	0.0321	1.17004e-25	A	G	0.3241	0.000149036	109.76
rs78648104	0.4287	0.0541	2.36483e-15	C	T	0.0925	8.87997e-05	62.793
rs6921291	0.3575	0.0385	1.57507e-20	T	C	0.1907	0.000117939	86.2243
rs7765526	-0.201	0.0307	5.88166e-11	G	A	0.5367	6.02024e-05	42.8661
rs17080102	-0.8085	0.0594	3.52209e-42	C	G	0.0694	0.000252269	185.262
rs509833	-0.329	0.044	7.07946e-14	G	A	0.8614	7.69542e-05	55.9095
rs7744902	-0.4088	0.0593	5.63767e-12	A	G	0.0766	7.01062e-05	47.5238
rs67617547	-0.1799	0.0322	2.39299e-08	G	C	0.3303	4.3035e-05	31.214
rs2392929	0.7507	0.0379	1.95794e-87	G	T	0.2027	0.000542143	392.332
rs34072724	-0.2422	0.0303	1.37309e-15	A	G	0.4889	8.81218e-05	63.8943
rs73049928	0.2382	0.0392	1.19699e-09	G	A	0.1939	5.24746e-05	36.9241
rs3807925	0.1859	0.0319	5.38902e-09	G	A	0.3504	4.71258e-05	33.9607
rs12668436	0.2151	0.035	7.88297e-10	C	T	0.2459	5.14815e-05	37.7697
rs35680304	0.2694	0.031	3.76184e-18	T	C	0.5929	0.00010486	75.5215
rs10282122	-0.302	0.0327	2.45584e-20	T	C	0.6684	0.000120657	85.2937
rs28688791	0.3222	0.038	2.33507e-17	C	T	0.1982	9.89104e-05	71.8924
rs112509803	-0.2641	0.0477	3.179e-08	C	G	0.1138	4.21093e-05	30.6548
rs73727605	0.3616	0.0623	6.60404e-09	A	G	0.0663	4.76614e-05	33.6883
rs3918226	0.664	0.0575	8.46058e-31	T	C	0.0811	0.000195797	133.352
rs10224210	0.3831	0.034	1.60398e-29	C	T	0.2789	0.000177006	126.96
rs3735533	0.91	0.0577	5.29054e-56	C	T	0.9257	0.00033912	248.731
rs6961048	0.5304	0.0497	1.42988e-26	G	C	0.104	0.000155765	113.892
rs11977526	-0.3213	0.0312	6.62217e-25	A	G	0.4009	0.000147658	106.05
rs848445	0.2025	0.0339	2.28402e-09	C	T	0.7149	4.99134e-05	35.682
rs42032	-0.3231	0.0345	7.39265e-21	A	G	0.2641	0.000121654	87.7071
rs75672964	0.5885	0.0839	2.34801e-12	T	C	0.0418	7.8917e-05	49.2003
rs1870735	-0.206	0.0311	3.60496e-11	G	C	0.5469	6.30795e-05	43.8745
rs7821832	-0.4222	0.0348	6.67421e-34	G	T	0.2553	0.000203452	147.189
rs1906672	0.2966	0.0358	1.20393e-16	A	G	0.2319	9.38667e-05	68.6396
rs4734868	0.1844	0.0321	9.2151e-09	G	A	0.3303	4.52191e-05	32.9997
rs4440615	-0.2201	0.0312	1.87413e-12	A	G	0.6321	6.78635e-05	49.7657
rs9918876	-0.2975	0.0498	2.28402e-09	A	C	0.1037	4.90455e-05	35.6873
rs148401029	-0.4623	0.0848	4.96798e-08	A	C	0.0352	4.28798e-05	29.7204
rs2470004	-0.3454	0.0392	1.28204e-18	T	C	0.8175	0.00010571	77.6375
rs1821002	-0.3794	0.0307	5.19159e-35	G	C	0.5892	0.000207949	152.727
rs77375686	0.3467	0.0485	8.37722e-13	G	A	0.1117	7.0397e-05	51.1002
rs2354862	-0.2507	0.0317	2.42326e-15	C	A	0.3593	8.6481e-05	62.5445
rs62512914	-0.2066	0.0306	1.41808e-11	G	A	0.4152	6.2132e-05	45.5844
rs1786345	-0.2073	0.0307	1.344e-11	C	A	0.4338	6.29336e-05	45.5954
rs4260863	-0.1911	0.0314	1.17101e-09	G	C	0.3837	5.1559e-05	37.0391
rs4873492	0.3431	0.0403	1.61399e-17	T	C	0.1724	0.000100318	72.482
rs34917849	0.3124	0.0454	5.96623e-12	C	G	0.1268	6.45568e-05	47.3488
rs7463212	-0.2753	0.0305	1.80593e-19	A	T	0.5445	0.000112721	81.4726
rs13253358	0.2127	0.033	1.128e-10	T	C	0.2979	5.67519e-05	41.5438
rs2126474	-0.2601	0.0306	1.87111e-17	T	G	0.4125	9.82119e-05	72.2498
rs79069610	0.4005	0.0727	3.67799e-08	C	T	0.05	4.48787e-05	30.3483
rs35783704	-0.4619	0.0507	8.81455e-20	A	G	0.1042	0.000118069	83.0001
rs7012866	0.2325	0.0301	1.21088e-14	G	T	0.5009	8.11112e-05	59.6639
rs4961293	0.2268	0.0303	7.3536e-14	T	C	0.4513	7.63869e-05	56.0273
rs9886665	-0.2048	0.0343	2.47201e-09	C	T	0.7329	4.9544e-05	35.6509
rs1410222	0.2173	0.0388	2.16501e-08	T	C	0.8166	4.24858e-05	31.3657
rs3104552	-0.2449	0.0303	6.31393e-16	C	T	0.4393	8.8563e-05	65.3268
rs1332813	-0.2203	0.0314	2.31686e-12	C	T	0.6486	6.66772e-05	49.2231
rs10980408	0.7606	0.0827	3.82825e-20	C	T	0.0359	0.000116975	84.5864
rs60191654	0.2382	0.0385	5.87503e-10	G	A	0.1882	5.20201e-05	38.279
rs76452347	-0.2974	0.0397	7.12853e-14	T	C	0.205	8.62707e-05	56.1177
rs7026176	-0.1869	0.0299	4.00701e-10	T	G	0.5118	5.26013e-05	39.0728
rs927315	0.1689	0.0303	2.43798e-08	T	C	0.4713	4.2842e-05	31.0723
rs4553000	-0.2035	0.03	1.09396e-11	T	C	0.5141	6.21002e-05	46.0135
rs7045409	-0.1862	0.0313	2.54501e-09	A	T	0.3669	4.78868e-05	35.3891
rs34025993	-0.223	0.0308	4.70652e-13	G	A	0.586	7.24129e-05	52.4212
rs6271	-0.5547	0.0611	1.18304e-19	T	C	0.0735	0.000123204	82.42
rs11145807	-0.2135	0.0322	3.53671e-11	G	A	0.5943	6.52371e-05	43.9625
rs4284362	-0.2256	0.0338	2.60976e-11	A	C	0.7181	6.21379e-05	44.5496
rs4245599	0.1794	0.0305	4.03497e-09	G	A	0.5416	4.78706e-05	34.5974
rs10749572	-0.203	0.0302	1.88018e-11	T	G	0.5444	6.16498e-05	45.1832
rs2689690	-0.2702	0.0316	1.14604e-17	T	C	0.3678	0.00010199	73.1131
rs11252324	-0.4164	0.0573	3.61327e-13	T	G	0.0771	7.24428e-05	52.8094
rs12258967	-0.6327	0.0337	1.08293e-78	G	C	0.2953	0.000495354	352.48
rs34130368	-0.3016	0.0497	1.279e-09	T	G	0.117	5.53556e-05	36.8255
rs57946343	-0.716	0.0426	2.10184e-63	C	T	0.1473	0.00038592	282.492
rs111866816	0.3569	0.0597	2.28802e-09	T	C	0.0709	4.98705e-05	35.7391
rs11191580	-1.0995	0.055	7.73749e-89	C	T	0.0824	0.000542578	399.635
rs12264186	0.2135	0.0387	3.58402e-08	T	C	0.1871	4.17693e-05	30.435
rs2177843	0.4394	0.0432	2.79705e-24	T	C	0.1505	0.000147443	103.455
rs1006545	0.6846	0.048	3.49704e-46	T	G	0.8872	0.000278593	203.418
rs740746	0.4557	0.0342	1.42102e-40	A	G	0.7318	0.000244604	177.543
rs7912283	-0.2144	0.0322	2.93833e-11	A	G	0.6468	6.29907e-05	44.334
rs12255372	0.2358	0.0335	1.93821e-12	T	G	0.2883	6.81138e-05	49.5447
rs11592107	0.3024	0.0326	1.54703e-20	A	G	0.3096	0.000117444	86.0453
rs1623474	0.3827	0.0321	7.66126e-33	T	C	0.3303	0.000194588	142.137
rs3802517	0.2527	0.0301	4.64836e-17	A	T	0.4618	9.56064e-05	70.4817
rs2236295	-0.3028	0.0309	1.04496e-22	T	G	0.3978	0.000131811	96.0271
rs57866767	-0.4501	0.0304	1.13789e-49	C	T	0.4322	0.000297908	219.215
rs117464403	0.864	0.1199	5.79562e-13	A	G	0.0183	7.75238e-05	51.9264
rs60444686	0.5905	0.0782	4.42385e-14	A	G	0.0406	8.00508e-05	57.0197
rs7093894	0.236	0.0427	3.16097e-08	A	C	0.1512	4.26073e-05	30.5469
rs1133400	0.2975	0.0376	2.52813e-15	G	A	0.214	8.82152e-05	62.6033
rs871004	0.2336	0.0317	1.64816e-13	A	G	0.3481	7.41599e-05	54.3033
rs2904315	0.2081	0.0325	1.57699e-10	G	A	0.6869	5.59036e-05	40.9993
rs67885470	-0.2087	0.038	4.12401e-08	T	C	0.2094	4.33428e-05	30.1631
rs604723	0.655	0.0339	2.54624e-83	C	T	0.7244	0.000512701	373.321
rs7926110	-0.2603	0.0321	5.71084e-16	G	T	0.3267	8.96128e-05	65.7563
rs74048190	0.4404	0.0757	6.07393e-09	C	T	0.0478	5.18827e-05	33.8455
rs1544861	-0.1969	0.0318	5.65796e-10	C	T	0.6605	5.2398e-05	38.3386
rs11604357	-0.277	0.0411	1.60103e-11	A	C	0.1622	6.24293e-05	45.4229
rs7107356	0.4598	0.0301	1.63005e-52	G	A	0.5041	0.000317751	233.348
rs66864335	-0.3963	0.0365	1.79391e-27	A	G	0.2211	0.000162014	117.886
rs7395791	-0.2162	0.0308	2.1928e-12	A	G	0.4419	6.92033e-05	49.273
rs2289124	-0.308	0.0415	1.13501e-13	A	G	0.1673	7.86106e-05	55.0813
rs10750441	0.1754	0.0319	3.74498e-08	T	C	0.6621	4.12227e-05	30.2327
rs4980379	0.5764	0.032	2.46718e-72	T	C	0.3719	0.000462001	324.449
rs2957688	0.3472	0.0304	2.73905e-30	A	G	0.4707	0.000179649	130.44
rs17762	0.4117	0.0571	5.59887e-13	A	G	0.0777	7.21552e-05	51.9862
rs1382472	-0.1917	0.0307	4.46601e-10	A	G	0.4041	5.31699e-05	38.9912
rs2276153	-0.3296	0.0351	6.55541e-21	G	C	0.243	0.00012008	88.1777
rs72931748	-0.3967	0.0529	6.4003e-14	G	A	0.0985	7.89986e-05	56.2357
rs573455	-0.1994	0.0303	4.772e-11	G	A	0.539	5.93306e-05	43.3076
rs2014408	0.5169	0.0373	1.25893e-43	T	C	0.2087	0.000265228	192.041
rs177551	0.373	0.0442	3.46817e-17	A	C	0.1344	9.73375e-05	71.2151
rs74538877	-0.3855	0.0707	4.96604e-08	C	G	0.0557	4.60391e-05	29.7309
rs11222084	0.3363	0.0316	1.80302e-26	T	A	0.3621	0.00015654	113.26
rs10501410	0.4122	0.0607	1.10205e-11	A	G	0.0692	6.42937e-05	46.1145
rs78998485	0.2449	0.0346	1.47911e-12	G	C	0.2557	6.83753e-05	50.0984
rs7134440	0.4788	0.0562	1.57906e-17	T	C	0.0822	0.000102541	72.5829
rs17249754	-0.8446	0.0403	1.24997e-97	A	G	0.1683	0.000594475	439.229
rs10777213	-0.1786	0.0299	2.452e-09	A	G	0.5244	4.80816e-05	35.6795
rs5742643	0.2233	0.0349	1.525e-10	C	T	0.7513	5.59107e-05	40.9379
rs117206641	0.3154	0.0499	2.66397e-10	T	C	0.1108	5.75042e-05	39.9504
rs1010064	-0.3571	0.0387	3.01995e-20	C	A	0.1837	0.000114742	85.1445
rs2129869	0.2643	0.0361	2.44287e-13	T	A	0.2222	7.25748e-05	53.6017
rs61917655	0.3427	0.0514	2.67979e-11	T	C	0.1014	6.31856e-05	44.453
rs7134677	-0.3851	0.0332	4.45554e-31	T	C	0.2978	0.000185851	134.546
rs7980644	-0.2641	0.0404	6.29651e-11	G	A	0.8334	5.81319e-05	42.7339
rs3819532	0.1875	0.0306	9.43604e-10	C	T	0.6087	5.05918e-05	37.5456
rs2024385	-0.2642	0.0306	5.87625e-18	A	T	0.424	0.000102401	74.5455
rs73075659	-0.3962	0.0321	5.52077e-35	G	A	0.3346	0.000209971	152.341
rs12426261	-0.3775	0.0309	2.3142e-34	G	A	0.6208	0.000201694	149.25
rs4143175	-0.2187	0.0352	5.10399e-10	C	T	0.7591	5.25797e-05	38.6021
rs7963801	0.2362	0.0311	2.87276e-14	C	T	0.5779	8.12541e-05	57.6817
rs1169078	0.1971	0.0327	1.67699e-09	G	C	0.3121	5.01232e-05	36.3309
rs6490019	0.2897	0.0309	6.6115e-21	G	A	0.6204	0.000118775	87.898
rs7306710	0.2429	0.0303	1.02494e-15	C	T	0.519	8.85402e-05	64.2641
rs7310615	-0.585	0.0306	1.31795e-81	G	C	0.5184	0.000511773	365.483
rs1896326	-0.2797	0.0371	4.40453e-14	A	G	0.2291	8.29255e-05	56.8376
rs35444	-0.4368	0.031	3.46737e-45	G	A	0.3862	0.000271816	198.537
rs17245822	0.1899	0.0312	1.15199e-09	C	A	0.3733	5.07466e-05	37.0458
rs7331680	0.4101	0.0423	3.35197e-22	T	G	0.1491	0.000127725	93.9935
rs75961402	0.2659	0.0418	1.945e-10	A	G	0.1534	5.48605e-05	40.4653
rs483071	0.2709	0.0313	5.09331e-18	T	C	0.6248	0.000103588	74.908
rs9507885	-0.3208	0.0542	3.23303e-09	T	C	0.0953	5.26671e-05	35.0323
rs9508495	-0.3557	0.0353	6.34308e-24	T	C	0.7565	0.000139177	101.535
rs7491248	0.2163	0.0362	2.37498e-09	A	G	0.2239	4.87901e-05	35.7022
rs9526707	-0.2039	0.0323	2.76802e-10	A	G	0.3216	5.43963e-05	39.85
rs78474310	0.4699	0.0734	1.51199e-10	G	A	0.0448	5.5962e-05	40.9843
rs6562778	-0.178	0.0304	4.95496e-09	G	A	0.5411	4.72392e-05	34.284
rs9549627	0.2846	0.05	1.24899e-08	A	G	0.1175	4.95419e-05	32.3988
rs365990	-0.225	0.0312	5.95251e-13	G	A	0.3658	7.06238e-05	52.0061
rs57786342	0.2317	0.0374	5.626e-10	A	G	0.2059	5.24416e-05	38.3802
rs7154723	0.253	0.0309	2.72082e-16	A	G	0.385	9.07222e-05	67.0383
rs8904	0.3061	0.0314	1.71317e-22	A	G	0.3678	0.000130474	95.0312
rs72683923	-0.9587	0.1101	3.08035e-18	C	T	0.0212	0.000111438	75.821
rs3815460	0.285	0.05	1.20801e-08	G	C	0.1024	4.40918e-05	32.4899
rs7493678	0.189	0.0316	2.30802e-09	T	A	0.3486	4.86028e-05	35.7724
rs35413927	0.3002	0.0328	5.25049e-20	G	A	0.3054	0.000114324	83.7669
rs12883810	-0.2382	0.0428	2.69998e-08	T	C	0.1462	4.25865e-05	30.9738
rs11159091	0.1978	0.0303	6.79204e-11	A	G	0.4615	5.86002e-05	42.6154
rs75016974	-0.2513	0.0439	1.04701e-08	T	C	0.1423	4.5901e-05	32.7684
rs12885878	0.2291	0.0367	4.32305e-10	G	A	0.7663	5.63697e-05	38.9688
rs8003103	-0.1755	0.0319	3.59898e-08	A	G	0.3447	4.16538e-05	30.2672
rs17562391	0.1967	0.0306	1.34899e-10	T	C	0.4186	5.6597e-05	41.3204
rs2652812	-0.2516	0.0353	1.02707e-12	T	C	0.7544	6.98252e-05	50.8008
rs11636952	-0.5313	0.0328	4.22377e-59	C	T	0.6859	0.00036483	262.38
rs1994158	-0.2513	0.0391	1.23299e-10	G	A	0.1807	5.58814e-05	41.3076
rs4932373	0.635	0.0328	2.49e-83	C	A	0.3258	0.000527532	374.799
rs12906962	0.2653	0.0325	3.27718e-16	C	T	0.324	9.21581e-05	66.6356
rs8030856	0.1764	0.031	1.21199e-08	G	C	0.3953	4.44812e-05	32.3797
rs2589218	0.2258	0.0339	2.54273e-11	C	T	0.2703	6.03146e-05	44.3657
rs4606697	-0.3196	0.0523	9.71091e-10	A	G	0.1041	5.54213e-05	37.343
rs28866311	0.2762	0.0302	5.45255e-20	G	T	0.4737	0.000113634	83.6435
rs28429256	0.215	0.0325	3.88776e-11	A	G	0.3342	6.17532e-05	43.7632
rs2627313	0.3208	0.0303	3.55222e-26	T	C	0.4454	0.000153093	112.094
rs4775769	0.4162	0.0517	7.75711e-16	G	T	0.9055	8.82778e-05	64.807
rs3098186	-0.2422	0.0303	1.41091e-15	T	C	0.5156	8.78968e-05	63.8943
rs4784541	0.2015	0.0307	4.9272e-11	C	T	0.5252	6.06828e-05	43.0796
rs6540119	-0.2016	0.0322	3.92898e-10	T	A	0.666	5.41093e-05	39.1984
rs1049212	0.299	0.0302	4.58987e-23	G	A	0.5693	0.000132202	98.0228
rs35098810	-0.1967	0.0356	3.19801e-08	C	A	0.2317	4.12964e-05	30.5286
rs146550789	0.4824	0.0778	5.63806e-10	C	T	0.0417	5.37097e-05	38.4463
rs12596630	0.4278	0.0547	5.01072e-15	T	C	0.0903	8.79386e-05	61.1654
rs2283500	-0.3106	0.0481	1.07701e-10	C	A	0.1102	5.69347e-05	41.6976
rs62047964	0.5115	0.0686	9.29394e-14	T	C	0.0622	8.98685e-05	55.5958
rs1012089	0.192	0.0302	1.94998e-10	G	C	0.5248	5.50927e-05	40.4192
rs3950627	0.1851	0.0308	1.82398e-09	A	C	0.531	5.10825e-05	36.1169
rs908951	-0.2261	0.0315	7.1351e-13	T	C	0.4378	7.49454e-05	51.5203
rs11641374	-0.1943	0.0309	3.26002e-10	A	C	0.5995	5.44357e-05	39.5392
rs7186298	-0.2315	0.0302	1.88191e-14	T	C	0.4295	7.93342e-05	58.7607
rs4888408	0.3653	0.0307	1.41514e-32	A	G	0.5855	0.00019442	141.586
rs12926550	-0.2548	0.0324	3.4261e-15	A	G	0.3156	8.43566e-05	61.8454
rs77924615	-0.4081	0.039	1.12305e-25	A	G	0.1986	0.000157205	109.497
rs8044992	-0.2138	0.0331	1.068e-10	C	T	0.2877	5.63413e-05	41.7213
rs34941092	-0.3225	0.0425	3.2337e-14	A	G	0.1498	7.8985e-05	57.5812
rs79930761	-0.4688	0.0559	4.89892e-17	T	C	0.0872	0.000103869	70.3316
rs9302885	-0.2242	0.0302	1.03395e-13	G	A	0.5548	7.44345e-05	55.1133
rs8079811	0.2101	0.0325	1.02601e-10	G	C	0.6521	5.92837e-05	41.7911
rs4925159	0.2174	0.0305	9.65606e-13	A	G	0.4246	6.91947e-05	50.8064
rs9899540	-0.2011	0.0316	1.865e-10	T	A	0.6001	5.77445e-05	40.4994
rs7213273	-0.4	0.0315	6.24022e-37	A	G	0.655	0.000216577	161.249
rs17608766	0.6903	0.0433	2.47913e-57	C	T	0.1445	0.000351481	254.155
rs62076622	-0.2363	0.0377	3.78504e-10	G	A	0.1987	5.34242e-05	39.2865
rs4511593	-0.2881	0.0318	1.27909e-19	T	C	0.6528	0.000112714	82.0788
rs1551355	0.2098	0.0356	3.88597e-09	T	C	0.2334	4.73244e-05	34.7304
rs9897429	0.2645	0.0319	1.18905e-16	A	G	0.52	0.000103964	68.7494
rs1000423	0.4138	0.0346	6.5013e-33	T	C	0.7316	0.000201484	143.03
rs56288724	0.2178	0.031	2.01094e-12	G	A	0.4169	6.88304e-05	49.3618
rs3764400	-0.3748	0.0445	3.68893e-17	C	T	0.1365	9.81029e-05	70.9378
rs11655604	-0.2033	0.0333	1.086e-09	T	C	0.3579	5.65125e-05	37.2722
rs2760748	0.3626	0.0509	1.0539e-12	A	T	0.0981	6.95832e-05	50.748
rs113086489	0.3249	0.0307	3.80277e-26	T	C	0.5525	0.0001567	112.001
rs7211535	0.1779	0.0304	4.61201e-09	G	A	0.5236	4.7233e-05	34.2455
rs6504213	0.2982	0.0312	1.24796e-21	C	T	0.5818	0.000129252	91.3492
rs1436138	-0.3119	0.0315	4.72716e-23	G	A	0.3633	0.000135543	98.0412
rs34413141	-0.3531	0.0393	2.46888e-19	A	T	0.1822	0.000110895	80.7252
rs10048404	-0.2607	0.0317	1.90722e-16	T	C	0.3701	9.44348e-05	67.6336
rs56407827	0.3603	0.034	2.78099e-26	T	C	0.2687	0.000152631	112.297
rs665445	-0.1909	0.0334	1.15199e-08	A	C	0.2794	4.40657e-05	32.6676
rs62082230	-0.1884	0.0345	4.689e-08	A	T	0.2773	4.23069e-05	29.821
rs11874246	0.2856	0.0328	3.22478e-18	T	C	0.2963	0.000102207	75.8172
rs1437649	-0.2189	0.0357	8.57294e-10	A	G	0.2345	5.17148e-05	37.5971
rs10460108	-0.2141	0.0301	1.11995e-12	G	A	0.5199	6.88073e-05	50.594
rs1154214	0.2031	0.0306	3.27416e-11	G	T	0.6037	5.92117e-05	44.053
rs141958336	0.7807	0.078	1.35613e-23	A	G	0.043	0.00014246	100.179
rs34518929	-0.22	0.0345	1.793e-10	A	G	0.2623	5.60511e-05	40.6636
rs1433121	-0.228	0.0326	2.65522e-12	T	C	0.6906	6.65692e-05	48.914
rs11672660	0.2212	0.0381	6.31902e-09	T	C	0.1996	4.65678e-05	33.7069
rs12610654	-0.2315	0.032	4.40656e-13	G	A	0.3436	7.21729e-05	52.336
rs12978472	-0.845	0.049	1.228e-66	G	C	0.1241	0.000450986	297.386
rs2291516	0.3708	0.0505	2.16521e-13	A	G	0.103	7.48987e-05	53.9132
rs10420519	-0.4921	0.0887	2.85601e-08	T	G	0.0347	4.59987e-05	30.7793
rs571689	0.228	0.0304	6.7655e-14	T	C	0.5196	7.73552e-05	56.2498
rs8113613	-0.2334	0.0398	4.58701e-09	T	C	0.1813	4.78775e-05	34.3902
rs1848994	0.2012	0.0334	1.78698e-09	A	G	0.2828	4.9388e-05	36.2879
rs28572357	0.2733	0.0308	6.34016e-19	C	A	0.3977	0.000107319	78.7366
rs7255933	0.2306	0.0345	2.44118e-11	A	G	0.2574	6.07394e-05	44.6765
rs73046792	-0.3554	0.0426	7.23436e-17	A	G	0.1588	9.95478e-05	69.6008
rs6108787	0.4274	0.03	5.38146e-46	G	T	0.4704	0.000273256	202.967
rs2801008	0.1876	0.0324	7.36902e-09	G	T	0.3183	4.60428e-05	33.5254
rs6054139	0.2094	0.0306	8.22811e-12	A	G	0.606	6.29768e-05	46.8284
rs2423514	-0.3011	0.0302	1.76685e-23	G	A	0.4589	0.000134488	99.4046
rs6078093	-0.1849	0.0304	1.19501e-09	A	G	0.428	5.02857e-05	36.9935
rs8125763	0.1761	0.0301	4.84295e-09	A	C	0.4717	4.63222e-05	34.2282
rs6058088	-0.2832	0.0417	1.14393e-11	G	T	0.1561	6.30556e-05	46.1225
rs6029756	-0.2712	0.033	1.88408e-16	A	G	0.3225	9.56972e-05	67.5383
rs2598	-0.168	0.0303	2.86999e-08	G	A	0.467	4.19127e-05	30.742
rs6090907	-0.3854	0.0425	1.28588e-19	A	G	0.147	0.000111331	82.2327
rs6026578	0.185	0.0316	4.59399e-09	G	C	0.6269	4.81355e-05	34.2743
rs79384779	0.3179	0.0428	1.07696e-13	T	C	0.1512	7.70644e-05	55.1686
rs6026744	0.7131	0.0461	6.99842e-54	T	A	0.1229	0.000327284	239.275
rs17812022	-0.3613	0.0525	5.64547e-12	T	C	0.0958	6.7067e-05	47.3605
rs6031431	0.2617	0.0304	7.04855e-18	G	A	0.4624	0.000102046	74.107
rs6062324	-0.3294	0.0363	1.18413e-19	A	G	0.2364	0.000116927	82.3441
rs2833834	0.2177	0.0338	1.217e-10	A	C	0.2765	5.69221e-05	41.4842
rs12627651	0.3498	0.0341	1.024e-24	A	G	0.2872	0.000148685	105.228
rs2776037	0.1851	0.0309	2.146e-09	C	T	0.5849	4.98404e-05	35.8835
rs1882961	0.2443	0.0326	6.68652e-14	T	C	0.3087	7.62866e-05	56.1579
rs34487963	-0.8819	0.1244	1.3499e-12	A	C	0.0185	7.93978e-05	50.257
rs7278003	0.1876	0.0304	6.62796e-10	C	T	0.5622	5.15849e-05	38.0818
rs112854918	0.5577	0.1004	2.77402e-08	G	C	0.0255	4.35386e-05	30.8555
rs2238787	0.2552	0.0332	1.45111e-14	A	G	0.292	8.02661e-05	59.0859
rs28578714	-0.2066	0.0327	2.52802e-10	C	T	0.3938	5.98804e-05	39.9175
rs12321	-0.2292	0.0303	3.81417e-14	C	G	0.4328	7.72561e-05	57.2193
rs8142376	0.1676	0.03	2.19498e-08	T	C	0.491	4.19099e-05	31.2108
rs148140538	-0.3252	0.0562	7.39095e-09	T	C	0.0808	4.64915e-05	33.4832

### Sheet: ST3. DBP SNPs (ieu-b-39)
Supplementary table 3. Genetic instruments for Diastolic Blood Pressure in Evangelou 2018 GWAS (ieu-b-39)
SNP	Beta	SE	P-value	Effect allele	Other allele	EAF	r2	F
rs12728150	0.2045	0.0318	1.28e-10	G	A	0.081	5.5481e-05	41.3553
rs786921	-0.1145	0.0176	8.6278e-11	A	G	0.5957	5.6703e-05	42.3238
rs17396055	-0.115	0.0184	4.134e-10	A	G	0.3324	5.25317e-05	39.0624
rs72704264	0.117	0.0212	3.60296e-08	C	G	0.2172	4.16917e-05	30.4578
rs7524019	0.1036	0.0174	2.59998e-09	T	C	0.492	4.77562e-05	35.4503
rs882624	-0.1571	0.0185	2.334e-17	T	C	0.3325	9.78398e-05	72.112
rs602521	0.1351	0.0195	3.97192e-12	A	G	0.2656	6.34386e-05	47.9999
rs1889785	0.1255	0.0174	5.61306e-13	A	G	0.4551	6.96249e-05	52.0221
rs710249	0.1501	0.0174	6.42836e-18	C	G	0.4264	9.84294e-05	74.4152
rs10493408	0.1584	0.0255	5.09202e-10	A	C	0.1331	5.15652e-05	38.5859
rs1819663	-0.1147	0.0174	4.62488e-11	G	A	0.4929	5.86878e-05	43.4537
rs150816167	0.2873	0.0446	1.17001e-10	C	T	0.0451	6.25407e-05	41.4954
rs4926499	0.1694	0.0248	9.37346e-12	C	G	0.826	7.3611e-05	46.6576
rs488834	-0.1931	0.0208	1.94089e-20	T	C	0.7641	0.000119766	86.186
rs10776752	0.4573	0.033	1.2471e-43	T	G	0.0805	0.000261697	192.032
rs12405515	-0.1698	0.0174	1.91602e-22	T	G	0.5702	0.000126673	95.2304
rs68085857	0.191	0.0205	9.82426e-21	T	C	0.234	0.000116397	86.8076
rs12088448	0.1544	0.0182	2.53221e-17	C	A	0.356	9.82357e-05	71.9699
rs3943093	0.2477	0.0184	3.94457e-41	T	C	0.3234	0.000240437	181.224
rs34645159	-0.133	0.0174	2.07205e-14	A	G	0.5013	7.89855e-05	58.4257
rs2493296	0.2496	0.0254	7.45075e-23	T	C	0.1419	0.000132334	96.5652
rs2146315	-0.1197	0.0205	5.02597e-09	T	C	0.2318	4.54827e-05	34.0941
rs4926901	0.0984	0.018	4.81903e-08	A	G	0.3548	3.98921e-05	29.8844
rs2169137	0.1588	0.0194	3.16665e-16	C	G	0.7287	8.88826e-05	67.0033
rs1502358	-0.1127	0.0185	1.13e-09	A	G	0.6813	4.93145e-05	37.111
rs964941	0.1726	0.0174	3.30979e-23	A	G	0.5183	0.000132694	98.397
rs55857306	-0.5224	0.0235	5.04661e-109	A	G	0.1602	0.000655279	494.162
rs6686889	0.1918	0.0199	6.94544e-22	T	C	0.2533	0.000124651	92.8945
rs4926923	-0.1918	0.0308	4.74898e-10	C	T	0.0883	5.28926e-05	38.7788
rs34517439	-0.2514	0.0279	2.02395e-19	A	C	0.1199	0.000118494	81.1934
rs57748895	0.6627	0.0666	2.49287e-23	T	A	0.0179	0.000136251	99.0112
rs2493136	0.2345	0.0176	1.92486e-40	T	C	0.4075	0.000237924	177.525
rs2384061	-0.1741	0.0175	2.2532e-23	A	G	0.4221	0.000131374	98.9738
rs2160236	-0.1421	0.0181	4.30923e-15	C	G	0.3792	8.50321e-05	61.6353
rs2586970	0.1493	0.0175	1.56315e-17	G	A	0.5639	9.8271e-05	72.7851
rs2421200	-0.1097	0.0173	2.58702e-10	T	G	0.4882	5.38718e-05	40.2087
rs1876490	0.1364	0.0192	1.15691e-12	A	G	0.7167	6.73034e-05	50.469
rs311564	-0.133	0.0183	4.23448e-13	A	G	0.3461	7.17851e-05	52.8202
rs62158170	-0.1645	0.0211	6.63285e-15	G	A	0.2166	8.2048e-05	60.7807
rs6715901	-0.1377	0.0174	2.75994e-15	A	G	0.4962	8.48264e-05	62.628
rs10804330	-0.1331	0.0176	4.60151e-14	C	T	0.4329	7.74426e-05	57.1913
rs112393817	-0.116	0.0211	3.79901e-08	G	C	0.2174	4.07765e-05	30.2239
rs4952668	-0.192	0.018	1.12902e-26	A	G	0.6237	0.000153654	113.777
rs12990959	0.1271	0.0187	1.10688e-11	C	T	0.3125	6.17599e-05	46.1963
rs2444769	0.158	0.0219	4.84619e-13	A	C	0.7949	7.19437e-05	52.0505
rs1035673	-0.1625	0.0176	2.99502e-20	C	T	0.6032	0.000113333	85.2472
rs1039897	-0.1085	0.0183	3.264e-09	A	G	0.6503	4.78205e-05	35.1525
rs4507125	0.1244	0.0211	3.60296e-09	C	A	0.2136	4.61499e-05	34.7596
rs1373780	0.1246	0.0224	2.58202e-08	C	G	0.1845	4.11407e-05	30.9413
rs824523	0.1226	0.0183	2.25684e-11	A	C	0.3344	5.99188e-05	44.8826
rs62155750	0.2177	0.0196	8.26609e-29	G	A	0.3074	0.000177794	123.368
rs7569128	0.1981	0.0225	1.22405e-18	A	C	0.8185	0.000103199	77.518
rs4675682	0.1409	0.0173	4.48849e-16	C	T	0.4622	8.86017e-05	66.3328
rs1275985	-0.2943	0.0177	2.76822e-62	T	C	0.6133	0.000366473	276.46
rs56809883	0.1102	0.0199	3.03298e-08	T	G	0.2595	4.16189e-05	30.6659
rs4954192	-0.1225	0.0179	8.14517e-12	T	C	0.3872	6.38436e-05	46.8344
rs55944332	0.2365	0.0204	3.26964e-31	G	A	0.2368	0.00017951	134.4
rs7572130	0.1796	0.0287	4.12003e-10	G	A	0.1042	5.28057e-05	39.1605
rs7576060	-0.1017	0.0181	2.05201e-08	T	C	0.35	4.20825e-05	31.5707
rs11692619	-0.1281	0.0184	3.31436e-12	T	C	0.3607	6.71759e-05	48.4687
rs13004222	-0.2944	0.0393	7.11377e-14	G	C	0.051	7.44599e-05	56.1163
rs1044822	-0.1334	0.0243	4.13504e-08	T	C	0.1488	4.01587e-05	30.1369
rs76326501	-0.3618	0.0305	2.1742e-32	C	A	0.0911	0.000193093	140.714
rs6546810	0.12	0.0181	3.16228e-11	C	T	0.3525	5.84509e-05	43.9546
rs28377357	-0.1243	0.019	6.02698e-11	A	G	0.2938	5.6822e-05	42.799
rs1446468	0.253	0.0174	1.20698e-47	C	T	0.546	0.000284584	211.418
rs6735275	-0.1225	0.0194	2.61903e-10	C	T	0.2709	5.29031e-05	39.872
rs12693302	-0.2378	0.0181	2.15477e-39	A	G	0.6518	0.000228927	172.61
rs1263671	0.1394	0.0238	4.69105e-09	C	T	0.1632	4.73354e-05	34.306
rs1687295	-0.2061	0.0194	2.99226e-26	C	T	0.7296	0.000149592	112.863
rs11923667	0.1175	0.0177	3.09813e-11	A	T	0.4071	5.9136e-05	44.0685
rs6777317	0.1249	0.0195	1.50501e-10	A	G	0.2899	5.70288e-05	41.0256
rs2643826	0.1857	0.0175	2.8327e-26	T	C	0.4508	0.000152129	112.602
rs7427249	-0.1098	0.0176	4.33601e-10	A	G	0.58	5.20976e-05	38.9205
rs6800730	0.2476	0.0185	8.00387e-41	G	A	0.6702	0.000240647	179.125
rs6795735	-0.1438	0.0176	3.05422e-16	T	C	0.4109	8.93186e-05	66.7561
rs9289557	-0.119	0.0207	8.681e-09	T	C	0.2604	4.7807e-05	33.0485
rs78151625	0.1869	0.0233	1.03896e-15	C	T	0.1658	8.56461e-05	64.3436
rs16853198	-0.3386	0.0327	4.43711e-25	G	A	0.0762	0.000143044	107.22
rs147501096	-0.1955	0.0341	9.93596e-09	C	G	0.072	4.51317e-05	32.8688
rs4244200	-0.1215	0.0193	3.23303e-10	C	G	0.2799	5.32745e-05	39.6312
rs347585	0.1506	0.0189	1.56711e-15	T	C	0.7014	8.43753e-05	63.4929
rs62234672	0.1248	0.0229	4.923e-08	A	C	0.1752	3.9974e-05	29.7
rs114714860	0.33	0.0236	1.42004e-44	C	G	0.1683	0.000267645	195.525
rs9841978	0.1766	0.0185	1.11506e-21	A	G	0.3251	0.000121654	91.1248
rs11130602	0.1467	0.0175	4.2658e-17	A	G	0.4427	9.42152e-05	70.2721
rs3774702	0.147	0.0228	1.17501e-10	A	G	0.1768	5.55779e-05	41.5684
rs11923343	0.1138	0.0181	3.10099e-10	G	A	0.6396	5.29913e-05	39.5299
rs28675079	-0.1444	0.0222	8.34257e-11	A	G	0.1867	5.62808e-05	42.3085
rs4141663	-0.1496	0.0175	1.40702e-17	T	C	0.4216	9.72849e-05	73.0779
rs4077158	0.1832	0.0173	3.08887e-26	C	T	0.5286	0.000148366	112.139
rs6763931	0.1383	0.0173	1.48115e-15	A	G	0.4438	8.43901e-05	63.9074
rs1527797	-0.1409	0.0197	8.67961e-13	T	C	0.7395	6.79117e-05	51.155
rs6779368	0.1791	0.0184	2.27982e-22	G	A	0.3423	0.000128139	94.7446
rs7623706	-0.0975	0.0176	2.83498e-08	G	A	0.4349	4.13779e-05	30.689
rs7611674	-0.1576	0.0223	1.67417e-12	G	T	0.1962	6.93704e-05	49.9461
rs3864004	0.1004	0.0173	6.27798e-09	A	G	0.4685	4.46557e-05	33.6802
rs3772219	-0.1754	0.0185	2.93833e-21	C	A	0.3193	0.00011946	89.8907
rs12152463	0.1006	0.0174	8.01493e-09	T	C	0.4251	4.42651e-05	33.4269
rs78809139	-0.2281	0.0288	2.58226e-15	A	G	0.1014	8.36447e-05	62.7284
rs1528293	-0.2764	0.0173	1.47707e-57	T	A	0.5079	0.000339217	255.26
rs11721984	-0.1409	0.0177	1.88582e-15	T	C	0.4532	8.71487e-05	63.3686
rs12509595	0.4972	0.0192	1.58125e-148	C	T	0.2924	0.000901759	670.592
rs72719149	0.1279	0.0186	6.34162e-12	C	T	0.3164	6.28627e-05	47.284
rs13107325	-0.6747	0.0339	3.72135e-88	T	C	0.0742	0.000533834	396.115
rs13139571	-0.2408	0.0203	2.29192e-32	A	C	0.2366	0.000186431	140.708
rs1425486	-0.1331	0.0187	1.10688e-12	T	C	0.3207	6.87568e-05	50.6608
rs16896276	-0.1309	0.0198	3.81505e-11	A	T	0.2625	5.89253e-05	43.7067
rs62301873	0.1734	0.0284	1.06299e-09	G	A	0.1061	5.03854e-05	37.2787
rs11945489	-0.1392	0.0192	3.99301e-13	T	C	0.2909	7.10748e-05	52.5624
rs12503341	-0.2993	0.0462	9.42975e-11	A	G	0.0394	5.85946e-05	41.969
rs990619	0.1592	0.0173	2.90269e-20	G	C	0.5234	0.000112016	84.6823
rs28667801	0.1622	0.018	1.90283e-19	T	A	0.407	0.000112803	81.1999
rs13152154	-0.1186	0.0195	1.226e-09	T	C	0.7293	4.95469e-05	36.9912
rs61789369	0.3039	0.0436	3.06478e-12	G	A	0.0435	6.73094e-05	48.5833
rs72976750	0.1718	0.0251	7.36716e-12	C	T	0.1396	6.30272e-05	46.8487
rs7694000	0.0965	0.0175	3.46697e-08	T	A	0.4613	4.10545e-05	30.4073
rs13118687	-0.1496	0.0175	1.36616e-17	A	G	0.4702	9.91779e-05	73.0779
rs66887589	0.161	0.0174	1.834e-20	C	T	0.4779	0.000114519	85.6154
rs9286351	0.1412	0.0177	1.60509e-15	G	A	0.4188	8.60136e-05	63.6388
rs13124515	0.1052	0.0187	1.98399e-08	C	T	0.6869	4.25219e-05	31.6481
rs13355146	0.1224	0.0178	6.39146e-12	T	C	0.3832	6.31906e-05	47.2848
rs11745207	-0.1132	0.0199	1.28801e-08	G	C	0.2579	4.35616e-05	32.3583
rs11960210	-0.2474	0.018	3.36279e-43	C	T	0.3751	0.000253435	188.909
rs2921604	0.096	0.0176	4.45605e-08	C	T	0.4633	4.04324e-05	29.752
rs10941043	0.1269	0.019	2.52406e-11	G	T	0.2906	5.93177e-05	44.6082
rs2307111	0.1742	0.0178	1.6151e-22	C	T	0.3966	0.000129617	95.7757
rs3776299	0.1266	0.0175	5.06407e-13	A	G	0.4559	7.10589e-05	52.3347
rs78909293	-0.321	0.0429	7.30634e-14	C	T	0.0449	7.74198e-05	55.9879
rs13358657	0.224	0.0255	1.6959e-18	G	A	0.1332	0.000103435	77.164
rs114503346	-0.2678	0.0426	3.095e-10	T	C	0.0461	5.49579e-05	39.5185
rs12656497	0.3063	0.0176	1.47401e-67	C	T	0.5968	0.000403251	302.878
rs1871190	0.1078	0.0186	6.62995e-09	T	G	0.3344	4.57885e-05	33.59
rs9326869	-0.1096	0.02	3.98602e-08	C	T	0.7513	3.9666e-05	30.0303
rs335170	-0.113	0.0177	1.60702e-10	C	A	0.5923	5.46101e-05	40.7577
rs17677603	0.2	0.0178	3.90032e-29	G	A	0.3837	0.000169087	126.246
rs1212061	0.1281	0.0197	7.90861e-11	C	G	0.7324	5.71919e-05	42.2829
rs3117736	0.2374	0.0196	9.7051e-34	T	C	0.2661	0.000195289	146.706
rs10069690	0.1615	0.021	1.41808e-14	T	C	0.2581	8.78022e-05	59.1432
rs4645335	-0.1142	0.0185	7.03607e-10	G	A	0.664	5.19124e-05	38.1055
rs6875967	-0.1344	0.0181	1.21395e-13	G	A	0.6479	7.34578e-05	55.1366
rs10054208	0.1187	0.0185	1.494e-10	T	C	0.3617	5.78757e-05	41.1677
rs62378003	-0.1714	0.028	8.90389e-10	T	C	0.1141	5.23373e-05	37.4718
rs55770741	-0.1281	0.0175	2.20191e-13	T	C	0.5613	7.16035e-05	53.5823
rs1467049	-0.1244	0.0219	1.34999e-08	G	T	0.1949	4.27676e-05	32.2665
rs12515541	0.1156	0.0177	6.22874e-11	T	G	0.6072	5.66564e-05	42.6548
rs10062049	0.2208	0.0255	4.49573e-18	T	C	0.1359	0.000101741	74.975
rs4704514	0.1087	0.0193	1.71301e-08	T	C	0.2833	4.26823e-05	31.7207
rs1582931	0.2161	0.0175	4.50505e-35	A	G	0.4748	0.000206726	152.487
rs6556384	-0.152	0.0221	5.90745e-12	A	C	0.8105	6.29325e-05	47.3044
rs55993676	-0.2097	0.0191	3.81856e-28	T	G	0.2916	0.000160541	120.539
rs1114347	0.1792	0.0173	3.31971e-25	G	A	0.4823	0.000142531	107.296
rs509067	0.1436	0.0175	2.64789e-16	C	T	0.5863	8.93628e-05	67.3336
rs2569882	-0.1199	0.0182	4.27957e-11	C	T	0.4342	6.25528e-05	43.4005
rs440454	0.2602	0.0192	7.52315e-42	G	A	0.684	0.000253898	183.658
rs62413546	-0.1877	0.032	4.583e-09	T	C	0.0847	4.82749e-05	34.4055
rs504691	-0.1177	0.0177	3.13834e-11	A	C	0.4002	5.95158e-05	44.2186
rs11153730	-0.1551	0.0173	2.56803e-19	C	T	0.4906	0.000106601	80.3767
rs76785130	0.4285	0.0662	9.36483e-11	G	A	0.0199	6.13119e-05	41.8971
rs13215166	0.3094	0.0174	1.79102e-70	G	A	0.4415	0.000420149	316.185
rs636202	-0.1023	0.0174	4.39896e-09	C	T	0.5185	4.66412e-05	34.5662
rs9365555	-0.1254	0.0187	1.96381e-11	G	A	0.3259	6.12789e-05	44.9687
rs11961593	-0.3158	0.0349	1.49314e-19	T	C	0.0685	0.000112501	81.8789
rs35261542	0.1196	0.0195	9.28795e-10	A	C	0.2679	5.00609e-05	37.6177
rs2744133	-0.1435	0.0193	1.17004e-13	G	A	0.2749	7.34794e-05	55.2825
rs9467545	0.2545	0.0237	7.38754e-27	T	A	0.1572	0.000152798	115.313
rs115447786	0.2904	0.0455	1.74699e-10	T	C	0.0427	5.9768e-05	40.7351
rs3798293	0.1328	0.021	2.69501e-10	G	A	0.2165	5.33168e-05	39.9905
rs62434124	-0.4853	0.0338	7.8343e-47	T	C	0.0711	0.00027304	206.151
rs1322639	-0.1584	0.0209	3.87258e-14	A	G	0.7766	7.76462e-05	57.4403
rs1799945	0.3888	0.0244	3.87614e-57	G	C	0.1497	0.000340833	253.905
rs1265157	-0.1444	0.0187	1.17598e-14	G	C	0.3521	8.4339e-05	59.628
rs6905288	0.1759	0.0179	7.79112e-23	A	G	0.5681	0.000134036	96.566
rs881858	0.1553	0.0191	4.65372e-16	A	G	0.694	9.05263e-05	66.1112
rs1984195	0.1736	0.0173	1.42692e-23	A	G	0.4883	0.000134653	100.695
rs16875357	0.1205	0.0203	2.69501e-09	G	T	0.2431	4.73009e-05	35.2355
rs72613227	0.1884	0.0285	3.8699e-11	T	A	0.1269	6.89246e-05	43.6989
rs9399137	-0.1148	0.0197	5.83096e-09	C	T	0.2619	4.5254e-05	33.9586
rs9791312	0.1225	0.0184	2.89268e-11	C	A	0.3452	6.06616e-05	44.3236
rs9478282	-0.1994	0.0279	8.70362e-13	T	C	0.1116	6.90004e-05	51.0788
rs9406076	0.101	0.0185	4.649e-08	T	C	0.3278	3.98346e-05	29.8056
rs6934891	0.1275	0.0177	5.21435e-13	A	G	0.4255	7.01724e-05	51.8887
rs2397060	0.161	0.0251	1.461e-10	C	T	0.1405	5.56268e-05	41.1437
rs5012479	-0.0956	0.0174	3.65704e-08	G	T	0.5205	4.03449e-05	30.1867
rs11153590	-0.1145	0.0178	1.12499e-10	A	G	0.3831	5.48142e-05	41.378
rs10279432	0.1178	0.018	5.73456e-11	A	C	0.6234	5.77463e-05	42.8296
rs17432462	0.1036	0.0179	7.30903e-09	C	T	0.3766	4.48541e-05	33.4975
rs1178979	-0.1504	0.0221	9.95864e-12	C	T	0.1953	6.30046e-05	46.3137
rs3807101	-0.1743	0.0265	4.56983e-11	T	C	0.123	5.78561e-05	43.2615
rs1044608	0.2018	0.0339	2.76299e-09	G	C	0.0767	5.01398e-05	35.4358
rs6464165	0.217	0.0195	7.34007e-29	C	T	0.2809	0.000168463	123.837
rs1534338	-0.1144	0.0178	1.236e-10	A	G	0.6029	5.54589e-05	41.3058
rs73033340	-0.5312	0.0525	5.06058e-24	G	A	0.0362	0.000160413	102.376
rs342977	-0.1577	0.0205	1.67417e-14	A	G	0.7715	7.81497e-05	59.1772
rs17454517	-0.1216	0.0174	2.65216e-12	G	A	0.5064	6.5738e-05	48.8391
rs310597	0.1152	0.0181	2.17901e-10	G	A	0.3695	5.50785e-05	40.5085
rs7805035	0.134	0.0176	2.40326e-14	A	T	0.4119	7.70391e-05	57.9673
rs3735533	0.487	0.0331	6.32266e-49	C	T	0.9258	0.000287609	216.472
rs6961048	0.2729	0.0286	1.27791e-21	G	C	0.1038	0.000121314	91.0487
rs2854746	0.113	0.018	3.25702e-10	C	G	0.3997	5.42179e-05	39.4104
rs1449596	0.1085	0.0181	1.91801e-09	G	C	0.6455	4.7831e-05	35.9336
rs13237249	0.1366	0.0177	1.02494e-14	T	C	0.398	7.92057e-05	59.5599
rs75511781	0.3721	0.047	2.45188e-15	G	A	0.0425	9.67774e-05	62.679
rs4507656	0.1487	0.0199	8.6896e-14	G	C	0.3066	8.3692e-05	55.836
rs11556924	-0.181	0.0181	1.83105e-23	T	C	0.3827	0.000138045	99.9997
rs2906152	-0.1873	0.0181	5.54753e-25	A	G	0.6304	0.000145895	107.082
rs7788746	-0.1644	0.0183	3.19301e-19	T	G	0.6691	0.000107382	80.705
rs4556017	-0.1601	0.0247	9.66496e-11	T	C	0.8524	5.73942e-05	42.0134
rs2191046	-0.1184	0.0197	1.77501e-09	G	T	0.2646	4.83334e-05	36.1218
rs7800558	-0.096	0.0175	4.45903e-08	C	T	0.4219	4.02285e-05	30.093
rs3918226	0.6117	0.0329	5.3064e-77	T	C	0.0813	0.000494218	345.688
rs17321041	0.2313	0.0363	1.78098e-10	T	C	0.0633	5.61784e-05	40.601
rs11778153	-0.1192	0.0182	5.84252e-11	C	T	0.3569	5.78449e-05	42.8952
rs2515424	0.1278	0.0174	2.18223e-13	T	C	0.4336	7.14206e-05	53.9463
rs73276406	0.1564	0.0246	1.98999e-10	C	G	0.1457	5.38058e-05	40.4205
rs1693560	-0.1525	0.0175	3.41036e-18	G	A	0.4603	0.00010274	75.9386
rs142449193	-0.2573	0.0426	1.50598e-09	T	C	0.046	5.00264e-05	36.4804
rs2957468	-0.1377	0.0185	8.43141e-14	G	A	0.6646	7.43621e-05	55.4017
rs722783	-0.2093	0.0208	9.0261e-24	A	G	0.2216	0.000134158	101.254
rs35091929	-0.1828	0.0177	6.461e-25	C	T	0.6032	0.000141691	106.661
rs1906672	0.1402	0.0205	8.47423e-12	A	G	0.2324	6.23095e-05	46.7721
rs148401029	-0.3122	0.0486	1.32099e-10	A	C	0.0352	5.80347e-05	41.266
rs4739832	-0.1323	0.0176	5.81166e-14	C	A	0.4167	7.54273e-05	56.5058
rs9918907	0.1188	0.021	1.585e-08	G	A	0.2162	4.26327e-05	32.0032
rs62503324	0.2033	0.0204	2.11009e-23	T	C	0.2397	0.000133779	99.3146
rs10087280	-0.1381	0.0232	2.53799e-09	G	A	0.1683	4.70394e-05	35.4332
rs6983239	0.1159	0.0211	3.70604e-08	T	G	0.2188	4.07765e-05	30.1718
rs4909314	0.1339	0.0177	3.41193e-14	A	T	0.3948	7.57037e-05	57.2286
rs4074812	-0.1336	0.0175	2.07014e-14	A	G	0.5535	7.80425e-05	58.2822
rs951914	0.1904	0.0193	5.05825e-23	C	G	0.7126	0.000131163	97.3236
rs17832905	0.1923	0.0346	2.80498e-08	A	C	0.0717	4.29202e-05	30.8891
rs4873492	0.1401	0.0231	1.28201e-09	T	C	0.1725	4.95828e-05	36.7833
rs7012891	0.1391	0.0205	1.19509e-11	C	T	0.2367	6.24231e-05	46.0411
rs3802230	-0.1605	0.0174	2.75169e-20	A	C	0.5446	0.000113383	85.0845
rs2133386	-0.1322	0.0176	5.21435e-14	A	C	0.4327	7.57434e-05	56.4204
rs4615669	0.114	0.0174	6.09537e-11	G	A	0.4403	5.7e-05	42.925
rs4743021	0.108	0.0194	2.41301e-08	C	T	0.3147	4.44624e-05	30.9915
rs10759697	0.1308	0.0173	3.93459e-14	A	G	0.4906	7.58511e-05	57.1639
rs6271	-0.4313	0.0352	1.71791e-34	T	C	0.0737	0.000221398	150.132
rs10491713	-0.1219	0.0217	2.04602e-08	T	G	0.1977	4.1926e-05	31.5564
rs1243876	-0.1063	0.019	2.142e-08	T	C	0.7012	4.18831e-05	31.301
rs76452347	-0.2246	0.0229	9.3713e-23	T	C	0.2053	0.000145549	96.1938
rs507666	-0.2854	0.0223	2.26673e-37	A	G	0.1872	0.000220177	163.794
rs11145807	-0.155	0.0184	4.10393e-17	G	A	0.5942	0.000102809	70.9621
rs12337056	0.1364	0.0228	2.175e-09	T	C	0.1761	4.78072e-05	35.7897
rs1332812	-0.1145	0.0181	2.70801e-10	A	T	0.6469	5.33566e-05	40.0177
rs11141731	-0.1258	0.0207	1.30801e-09	T	C	0.228	4.93702e-05	36.9334
rs10980408	0.3745	0.0477	4.16677e-15	C	T	0.0358	8.39075e-05	61.6404
rs2236295	-0.207	0.0177	1.41906e-31	T	G	0.3992	0.000182898	136.771
rs12247028	-0.1396	0.0188	1.18413e-13	A	G	0.6322	7.99122e-05	55.1384
rs2484294	0.3165	0.0196	1.17112e-58	A	G	0.7327	0.000349993	260.756
rs11592107	0.1203	0.0187	1.23401e-10	A	G	0.3094	5.5035e-05	41.3854
rs10490923	0.1533	0.0262	5.021e-09	A	G	0.1257	4.54593e-05	34.2358
rs1133400	0.1318	0.0215	8.30405e-10	G	A	0.2148	5.15575e-05	37.5796
rs6602177	-0.1203	0.0207	6.52094e-09	T	C	0.7073	5.342e-05	33.7745
rs12258967	-0.354	0.0193	3.2719e-75	G	C	0.2958	0.000460749	336.427
rs2067831	-0.128	0.0195	5.07692e-11	C	G	0.2723	5.74345e-05	43.0873
rs1623474	0.2234	0.0184	6.23735e-34	T	C	0.33	0.000196593	147.411
rs3006583	0.1303	0.0222	4.65704e-09	C	T	0.1886	4.63076e-05	34.4494
rs4284362	-0.1586	0.0194	3.24116e-16	A	C	0.7181	9.0759e-05	66.8347
rs11187838	-0.2781	0.0174	2.55388e-57	A	G	0.4321	0.000338118	255.448
rs11191580	-0.5071	0.0316	6.63285e-58	C	T	0.0821	0.000340867	257.521
rs11252324	-0.2339	0.0328	1.02896e-12	T	G	0.077	6.79597e-05	50.8524
rs3802517	0.1286	0.0173	9.28966e-14	A	T	0.4615	7.30306e-05	55.2572
rs34130368	-0.2027	0.0284	8.77203e-13	T	G	0.1172	7.46768e-05	50.9412
rs9419374	-0.1164	0.0185	3.44199e-10	G	A	0.646	5.54734e-05	39.5878
rs1265842	-0.1113	0.0174	1.70298e-10	C	T	0.5166	5.51582e-05	40.9158
rs2487926	-0.0972	0.0176	3.31299e-08	G	A	0.4295	4.12432e-05	30.5004
rs72831343	-0.4936	0.0248	4.7687e-88	G	T	0.1419	0.000527734	396.137
rs35506078	0.1348	0.0183	1.53603e-13	C	T	0.3366	7.1771e-05	54.2596
rs1006545	0.3633	0.0275	7.96343e-40	T	G	0.8875	0.00023284	174.528
rs72842207	-0.2112	0.0211	1.10002e-23	T	C	0.2149	0.000133081	100.189
rs4756779	0.1456	0.0227	1.477e-10	G	A	0.1758	5.46362e-05	41.1405
rs10500932	0.2784	0.0333	5.79162e-17	A	G	0.0743	9.37579e-05	69.8954
rs11245631	-0.1474	0.0223	3.99485e-11	T	C	0.1955	6.02507e-05	43.6902
rs7115331	0.1266	0.0192	3.91471e-11	G	T	0.2857	5.79088e-05	43.4774
rs604723	0.3848	0.0194	2.32381e-87	C	T	0.7247	0.000526377	393.428
rs7938342	0.2672	0.0181	1.92398e-49	A	T	0.5877	0.000305957	217.929
rs10838702	0.2375	0.0178	1.26503e-40	T	G	0.3875	0.000237352	178.027
rs11231693	0.2223	0.0378	4.02096e-09	A	G	0.0574	4.73178e-05	34.5855
rs11021221	-0.1877	0.0233	6.93107e-16	A	T	0.1668	8.67923e-05	64.8956
rs79889784	-0.3941	0.0717	3.86198e-08	T	G	0.0176	4.69722e-05	30.2116
rs145422110	0.5356	0.0745	6.40914e-13	T	C	0.0162	7.71571e-05	51.6853
rs12363520	0.1672	0.0213	4.23545e-15	A	T	0.229	8.79341e-05	61.6186
rs962369	-0.1684	0.0189	6.02282e-19	C	T	0.3013	0.000106502	79.3888
rs7933758	-0.1138	0.0191	2.58e-09	T	C	0.3047	4.88152e-05	35.499
rs4930295	-0.2418	0.0209	5.54243e-31	G	C	0.2216	0.000179188	133.85
rs7926335	0.1804	0.0195	2.04597e-20	T	C	0.2699	0.000113664	85.586
rs61909958	-0.1275	0.0228	2.21299e-08	G	C	0.1881	4.4006e-05	31.2716
rs66682451	-0.1348	0.0194	3.43637e-12	G	A	0.2747	6.41107e-05	48.2809
rs7106104	0.1186	0.0193	7.72094e-10	C	T	0.281	5.04825e-05	37.7619
rs12790943	-0.1002	0.0175	1.13501e-08	T	C	0.4213	4.37781e-05	32.7837
rs12574332	0.2072	0.0266	6.14045e-15	T	C	0.1227	8.18602e-05	60.6757
rs4936099	0.1745	0.0178	1.16305e-22	A	C	0.5989	0.000130117	96.1058
rs10832586	0.3083	0.0216	2.53279e-46	C	A	0.2016	0.000271588	203.722
rs751984	-0.3937	0.0275	1.37784e-46	C	T	0.1174	0.000282356	204.958
rs504217	0.2745	0.0335	2.50611e-16	T	C	0.0736	9.0476e-05	67.1419
rs9368	0.1121	0.0178	3.24496e-10	A	C	0.3871	5.32313e-05	39.6616
rs1732664	0.1083	0.0194	2.58101e-08	C	T	0.6783	4.56076e-05	31.1639
rs7137828	-0.5027	0.0176	4.79733e-180	T	C	0.5183	0.00111672	815.814
rs61912333	-0.1191	0.0176	1.1311e-11	G	C	0.5037	6.27162e-05	45.7928
rs6487076	-0.174	0.0209	8.6856e-17	G	A	0.223	9.31613e-05	69.3114
rs11112548	-0.2742	0.0443	5.80203e-10	T	A	0.0444	5.57345e-05	38.3112
rs4306343	0.317	0.0193	8.21675e-61	T	A	0.7212	0.000356292	269.776
rs6580970	-0.1661	0.0191	4.0281e-18	T	C	0.2987	0.000103002	75.626
rs520592	0.1727	0.0248	3.51399e-12	G	T	0.1413	6.42425e-05	48.4931
rs75507123	-0.1434	0.0261	3.94203e-08	T	G	0.1274	4.05511e-05	30.1867
rs2681485	0.2945	0.0176	1.31311e-62	A	G	0.5976	0.0003712	279.991
rs1948151	-0.1355	0.0193	2.11885e-12	A	G	0.2777	6.54591e-05	49.2905
rs1669907	-0.1158	0.0191	1.356e-09	G	T	0.6968	5.01548e-05	36.7578
rs61917655	0.2246	0.0297	3.71621e-14	T	C	0.1011	8.00521e-05	57.1881
rs7967705	-0.2694	0.0178	1.53993e-51	C	T	0.6196	0.00030518	229.063
rs7959649	-0.1166	0.0202	8.14292e-09	C	T	0.7576	4.44187e-05	33.3191
rs710698	-0.1059	0.0176	1.88499e-09	G	A	0.4135	4.8389e-05	36.2047
rs11108209	0.1901	0.03	2.39999e-10	C	T	0.0932	5.42026e-05	40.1532
rs116063464	0.2017	0.0369	4.67897e-08	A	G	0.0601	4.08631e-05	29.8784
rs35443	-0.2661	0.0178	1.19591e-50	C	G	0.3858	0.000298273	223.485
rs1790123	0.1991	0.0218	6.87068e-20	T	C	0.8032	0.000111183	83.412
rs2271139	-0.1247	0.0192	8.22621e-11	A	C	0.286	5.62804e-05	42.1822
rs682681	0.1454	0.0185	4.47301e-15	C	T	0.6665	8.39312e-05	61.7709
rs56256111	0.1926	0.0263	2.59896e-13	A	G	0.1442	8.08208e-05	53.629
rs7992292	0.1367	0.0231	3.18698e-09	A	G	0.824	4.77175e-05	35.0197
rs544012	-0.1143	0.0201	1.37499e-08	G	T	0.7339	4.53332e-05	32.337
rs7321688	0.1507	0.0205	1.98518e-13	A	C	0.2325	7.17346e-05	54.0403
rs7324697	0.1047	0.0185	1.59199e-08	A	C	0.325	4.2768e-05	32.0294
rs1215469	0.1383	0.0211	5.23359e-11	C	A	0.7705	5.96108e-05	42.9614
rs9526707	-0.1217	0.0186	6.59022e-11	A	G	0.3222	5.75145e-05	42.8109
rs12866098	0.1033	0.0186	2.72703e-08	A	G	0.3423	4.24888e-05	30.8442
rs55684003	-0.122	0.0189	1.014e-10	G	A	0.3041	5.54335e-05	41.6673
rs61948065	0.1737	0.027	1.16501e-10	C	A	0.1212	5.67176e-05	41.3877
rs9508495	-0.1944	0.0204	1.34091e-21	T	C	0.7569	0.000122504	90.8094
rs3861113	0.2126	0.0322	3.94912e-11	A	C	0.0825	5.90417e-05	43.5927
rs36169093	0.1231	0.0179	5.56288e-12	A	G	0.5037	6.69941e-05	47.2943
rs4424827	-0.0981	0.0175	2.11101e-08	T	C	0.5669	4.1851e-05	31.4239
rs227426	0.1119	0.0175	1.74502e-10	T	G	0.5619	5.47908e-05	40.8868
rs7350752	-0.1504	0.0268	1.96598e-08	A	G	0.1241	4.29968e-05	31.4938
rs1950500	-0.1396	0.019	2.20293e-13	C	T	0.7081	7.14442e-05	53.9837
rs7155504	-0.2286	0.0317	5.16179e-13	C	T	0.0876	7.1737e-05	52.0035
rs35413927	0.1274	0.0189	1.76807e-11	G	A	0.3049	6.10485e-05	45.4375
rs194742	-0.1281	0.0232	3.173e-08	C	T	0.831	4.05639e-05	30.4875
rs72683923	-0.5325	0.0635	5.02343e-17	C	T	0.0212	0.000101847	70.3219
rs4903064	-0.1543	0.0206	7.84332e-14	C	T	0.2355	7.56764e-05	56.1043
rs8014182	-0.1942	0.0257	3.93822e-14	T	C	0.1319	7.59998e-05	57.0993
rs17880989	0.4014	0.0591	1.11404e-11	A	G	0.0259	6.984e-05	46.1295
rs2239268	0.1097	0.019	7.39793e-09	A	G	0.7005	4.47288e-05	33.3353
rs28429256	0.1636	0.0188	2.8327e-18	A	G	0.3344	0.000105138	75.7268
rs11636952	-0.3997	0.0189	5.20955e-99	C	T	0.6869	0.000611727	447.243
rs2627313	0.151	0.0175	5.85464e-18	T	C	0.4457	0.000100087	74.452
rs2589218	0.1207	0.0196	6.89604e-10	C	T	0.2698	5.07484e-05	37.9229
rs11070245	0.1287	0.0174	1.57109e-13	G	T	0.5321	7.36283e-05	54.7088
rs4932373	0.3664	0.0189	7.70903e-84	C	A	0.3257	0.000520833	375.825
rs2925345	-0.189	0.0174	1.59514e-27	C	T	0.5324	0.000157293	117.984
rs12906962	0.2378	0.0188	8.72569e-37	C	T	0.3233	0.000217762	159.995
rs10873612	-0.1096	0.0179	9.50605e-10	T	C	0.5961	5.12149e-05	37.4899
rs2469141	-0.1351	0.0238	1.39101e-08	C	T	0.1628	4.3914e-05	32.2222
rs3743111	0.1517	0.0178	1.61808e-17	A	G	0.613	9.70437e-05	72.6323
rs57708073	-0.1907	0.0214	4.72607e-19	G	A	0.2608	0.000123765	79.4095
rs3743369	0.104	0.0179	6.81899e-09	A	G	0.6278	4.50661e-05	33.7567
rs12596630	0.2606	0.0314	1.02991e-16	T	C	0.0905	9.72832e-05	68.8792
rs12929303	0.1572	0.0174	1.57507e-19	A	G	0.5325	0.00010912	81.6217
rs1049212	0.1788	0.0175	1.29808e-24	G	A	0.5694	0.000138587	104.39
rs9932220	-0.1591	0.021	3.75578e-14	A	G	0.2177	7.64383e-05	57.3985
rs908951	-0.1983	0.0181	7.73215e-28	T	C	0.437	0.000171674	120.029
rs9937801	-0.1554	0.0174	4.8095e-19	C	T	0.4308	0.000105813	79.7632
rs7192407	-0.1019	0.0174	4.53398e-09	C	T	0.528	4.57862e-05	34.2964
rs17696749	0.1255	0.0176	9.43192e-13	G	C	0.5861	6.75824e-05	50.8465
rs62030049	-0.1336	0.0209	1.54899e-10	G	A	0.2404	5.72604e-05	40.862
rs12149254	-0.1324	0.0232	1.14201e-08	A	G	0.1697	4.3528e-05	32.5686
rs11859505	0.1037	0.0181	9.75596e-09	G	A	0.5805	4.62307e-05	32.8246
rs79286081	-0.1631	0.0299	4.83003e-08	A	G	0.1021	4.22823e-05	29.7553
rs917522	0.1665	0.0273	1.03801e-09	T	C	0.885	4.98414e-05	37.1965
rs77924615	-0.3163	0.0224	3.72392e-45	A	G	0.1982	0.00028166	199.389
rs80095680	0.1566	0.0198	2.81125e-15	G	A	0.2633	8.46702e-05	62.5535
rs12919839	-0.1098	0.0192	1.044e-08	T	C	0.2841	4.35103e-05	32.704
rs45474499	0.3562	0.0415	8.49963e-18	T	C	0.0473	9.89931e-05	73.67
rs28544928	-0.1543	0.0199	9.13061e-15	G	T	0.2535	7.97403e-05	60.1208
rs4362428	-0.1127	0.0176	1.45201e-10	A	C	0.4087	5.42831e-05	41.0035
rs9900637	0.0992	0.0176	1.726e-08	A	C	0.4961	4.34492e-05	31.7685
rs138420351	0.5568	0.0854	7.1105e-11	T	C	0.016	7.55985e-05	42.509
rs74439044	0.3496	0.0294	1.38197e-32	C	T	0.0983	0.000189906	141.399
rs79724577	-0.1362	0.023	3.47096e-09	C	A	0.1832	4.83615e-05	35.0669
rs3916033	-0.1233	0.0185	2.4149e-11	T	C	0.5565	6.57511e-05	44.4203
rs3785837	0.1453	0.0213	9.56753e-12	A	G	0.7635	6.73805e-05	46.534
rs9893005	0.1205	0.0176	7.89587e-12	G	C	0.4647	6.40063e-05	46.8757
rs9889262	0.2283	0.018	7.11377e-37	A	T	0.3666	0.000214555	160.867
rs4295	-0.1802	0.018	1.70608e-23	G	C	0.6202	0.000135955	100.222
rs7217916	-0.1111	0.0179	5.633e-10	G	A	0.6146	5.20765e-05	38.5231
rs76954792	0.1213	0.0208	5.05895e-09	T	C	0.2322	4.63436e-05	34.009
rs28661492	-0.1359	0.0222	9.56093e-10	T	C	0.2022	5.26374e-05	37.4741
rs11077961	-0.1073	0.0186	8.54909e-09	G	A	0.3676	4.73824e-05	33.2792
rs2239917	-0.1731	0.0176	9.68501e-23	C	T	0.5748	0.00012976	96.7314
rs8078510	-0.1277	0.0197	9.84238e-11	A	G	0.2693	5.71415e-05	42.0192
rs1867624	0.1412	0.0178	2.08305e-15	T	C	0.6147	8.3528e-05	62.9257
rs1436138	-0.1991	0.0182	7.32656e-28	G	A	0.3633	0.00016284	119.674
rs58693787	-0.1584	0.0202	3.81593e-15	G	A	0.2458	8.20032e-05	61.4903
rs11661473	0.2007	0.0196	1.54383e-24	A	G	0.2683	0.000140399	104.853
rs4890499	0.1131	0.0199	1.32801e-08	A	G	0.2548	4.30418e-05	32.3011
rs11665020	-0.1423	0.0187	2.77715e-14	C	G	0.322	7.83478e-05	57.9062
rs10048404	-0.1096	0.0183	2.00498e-09	T	C	0.3694	4.92841e-05	35.8689
rs7235890	-0.1692	0.0288	4.12098e-09	T	G	0.8956	4.70098e-05	34.5155
rs34413141	-0.1808	0.0227	1.49108e-15	A	T	0.1821	8.57851e-05	63.4372
rs1903752	-0.0987	0.0178	3.19801e-08	T	C	0.5386	4.3055e-05	30.7463
rs11664194	-0.1078	0.0176	8.69e-10	A	T	0.4603	5.10426e-05	37.5155
rs4891258	0.1159	0.0187	5.71702e-10	G	A	0.3174	5.15091e-05	38.4134
rs10164193	0.2196	0.0327	1.86896e-11	G	T	0.0777	6.05099e-05	45.0991
rs12609484	-0.1398	0.0188	1.16413e-13	T	G	0.3163	7.51018e-05	55.2965
rs73046792	-0.1518	0.0245	5.87205e-10	A	G	0.1592	5.4255e-05	38.3893
rs73036520	0.1557	0.0202	1.33999e-14	C	G	0.2543	8.12364e-05	59.4119
rs2548459	0.132	0.0176	5.94566e-14	C	T	0.5195	7.67772e-05	56.2498
rs7259285	0.105	0.0176	2.646e-09	A	G	0.4466	4.83616e-05	35.592
rs3761077	0.1726	0.0283	1.044e-09	T	G	0.1106	5.14048e-05	37.197
rs7257694	0.1837	0.0178	6.27914e-25	T	C	0.4003	0.00014385	106.507
rs1390754	0.1258	0.0177	1.18905e-12	T	C	0.3992	6.75477e-05	50.5142
rs12978472	-0.4779	0.0281	8.45863e-65	G	C	0.1247	0.000432779	289.241
rs318712	0.2389	0.0334	9.16643e-13	C	T	0.0759	7.09393e-05	51.1609
rs2291516	0.2422	0.0292	9.88098e-17	A	G	0.1026	9.40995e-05	68.7989
rs1433121	-0.1352	0.0188	6.90717e-13	T	C	0.6906	6.9293e-05	51.7174
rs6108168	-0.1901	0.0199	1.10306e-21	A	C	0.2546	0.000121449	91.2551
rs672272	-0.1851	0.0178	2.77204e-25	T	C	0.6041	0.000145571	108.136
rs6058261	-0.1201	0.0195	6.82999e-10	A	C	0.2736	5.0494e-05	37.9329
rs34587839	-0.1669	0.0244	8.22243e-12	A	G	0.1535	6.39799e-05	46.7877
rs6031431	0.1153	0.0175	4.94083e-11	G	A	0.4622	5.88377e-05	43.4092
rs4814837	-0.1003	0.0184	4.617e-08	T	C	0.3424	3.99881e-05	29.7143
rs1327235	0.3018	0.0173	4.76431e-68	G	A	0.4714	0.000401715	304.33
rs6078393	-0.1205	0.0176	7.65773e-12	G	T	0.4106	6.24736e-05	46.8757
rs234616	-0.1152	0.0188	8.79407e-10	A	G	0.3112	5.04281e-05	37.5481
rs6026739	0.5032	0.0266	1.48902e-79	T	A	0.1226	0.000481064	357.863
rs7265695	-0.1967	0.0219	2.48199e-19	C	T	0.1965	0.000107628	80.6714
rs2598	-0.1387	0.0175	1.93508e-15	G	A	0.4674	8.42879e-05	62.8168
rs79044887	-0.2427	0.0245	4.0059e-23	G	C	0.1476	0.000130513	98.131
rs6062477	0.1191	0.0177	1.80717e-11	T	C	0.5756	6.14797e-05	45.2768
rs35213536	0.2044	0.0205	2.54214e-23	T	G	0.2467	0.000137642	99.4152
rs7278003	0.1293	0.0176	1.77992e-13	C	T	0.5615	7.19603e-05	53.9723
rs12627514	0.2164	0.0196	1.98609e-28	G	C	0.2897	0.00016945	121.899
rs34487963	-0.5734	0.0712	8.179e-16	A	C	0.0185	0.000100846	64.8566
rs2070527	0.1473	0.0202	3.08319e-13	C	A	0.7508	7.17389e-05	53.1743
rs1882961	0.1272	0.0188	1.39798e-11	T	C	0.3088	6.12184e-05	45.7781
rs12321	-0.1492	0.0175	1.43814e-17	C	G	0.4333	9.6615e-05	72.6876
rs135023	0.1036	0.0175	3.52899e-09	G	A	0.5784	4.64063e-05	35.0463
rs5992929	0.1684	0.0193	3.07114e-18	T	C	0.2834	0.00010207	76.1322
rs926335	-0.1215	0.0175	3.3721e-12	T	C	0.4764	6.4971e-05	48.2031

### Sheet: ST4. SBP SNPs (GCST006259)
Supplementary table 4. Genetic instruments for Systolic Blood Pressure in Ehret 2016 GWAS (GCST006259)
SNP	Beta	SE	P-value	Effect allele	Other allele	EAF	r2	F
rs10760117	0.283	0.0459184	6e-10	T	G	0.415	0.000197285	37.9835
rs11105354	0.909	0.0816327	4e-29	A	G	0.84	0.000634791	123.993
rs11128722	-0.3103	0.0459184	4e-11	A	G	0.563	0.000269266	45.6652
rs11556924	-0.2705	0.0459184	8e-09	T	C	0.384	0.000187499	34.7022
rs12243859	-0.402	0.0612245	6e-11	T	C	0.326	0.00021645	43.1119
rs12247028	-0.364	0.0637755	8e-09	A	G	0.611	0.000180749	32.5754
rs12627651	0.3905	0.0510204	3e-14	A	G	0.288	0.000344765	58.58
rs12656497	-0.487	0.0586735	4e-16	T	C	0.403	0.000353478	68.8922
rs12705390	0.619	0.0688776	3e-19	A	G	0.227	0.00040713	80.7647
rs12958173	0.3614	0.0484694	1e-13	A	C	0.306	0.000292331	55.5951
rs13107325	-0.837	0.127551	5e-11	T	C	0.07	0.000245592	43.0604
rs1327235	-0.395	0.0586735	2e-11	A	G	0.542	0.000235165	45.3217
rs1361831	-0.482	0.0586735	7e-17	T	C	0.541	0.000342402	67.4848
rs1371182	-0.444	0.0586735	2e-14	T	C	0.443	0.000291689	57.2635
rs1450271	0.413	0.0586735	3e-12	T	C	0.468	0.000259007	49.5464
rs1458038	0.659	0.0663265	5e-24	T	C	0.3	0.000524441	98.7169
rs1620668	-0.535	0.0739796	1e-12	A	G	0.822	0.000264106	52.2973
rs17010957	-0.498	0.0816327	2e-09	T	C	0.857	0.000189528	37.2157
rs17037390	-0.908	0.0816327	6e-29	A	G	0.155	0.000632467	123.72
rs17608766	-0.658	0.0816327	2e-15	T	C	0.854	0.000343838	64.971
rs1799945	-0.598	0.0867347	3e-12	C		0.857
rs2291435	-0.3441	0.0433673	2e-14	T	C	0.524	0.000330373	62.9563
rs2493134	-0.413	0.0586735	1e-12	T	C	0.579	0.000248288	49.5464
rs2521501	-0.639	0.0688776	3e-20	A	T	0.684	0.000523667	86.0679
rs2586886	-0.404	0.0586735	6e-12	T	C	0.599	0.000240279	47.4105
rs2594992	-0.334	0.0586735	2e-08	A	C	0.607	0.000170617	32.4045
rs2898290	0.377	0.0586735	9e-11	T	C	0.491	0.000208724	41.2852
rs2969070	-0.2975	0.0459184	1e-10	A	G	0.639	0.000215095	41.9756
rs3184504	0.498	0.0612245	1e-15	T	C	0.475	0.000373515	66.1612
rs3735533	-0.798	0.107143	6e-14	T	C	0.081	0.000280255	55.4721
rs3741378	-0.486	0.0841837	8e-09	T	C	0.137	0.00017127	33.3282
rs4247374	-0.5933	0.0688776	1e-18	T	C	0.143	0.000459005	74.1973
rs4691707	-0.349	0.0612245	7e-09	A	G	0.652	0.00016388	32.4935
rs592373	0.484	0.0637755	2e-14	A	G	0.64	0.000325015	57.5941
rs6026748	0.867	0.0892857	3e-22	A	G	0.125	0.00049	94.2909
rs6271	-0.5911	0.0918367	5e-11	T	C	0.072	0.000250237	41.427
rs633185	0.522	0.0663265	7e-15	C	G	0.715	0.000336797	61.9386
rs6442101	0.396	0.0637755	2e-10	T	C	0.692	0.000192217	38.5548
rs6779380	-0.439	0.0612245	2e-13	T	C	0.539	0.000275549	51.4131
rs6919440	-0.337	0.0586735	5e-09	A	G	0.57	0.000164318	32.9892
rs7076398	-0.563	0.0765306	2e-13	A	T	0.188	0.0002893	54.118
rs7103648	-0.3349	0.0484694	4e-13	A	G	0.614	0.000245105	47.7409
rs711737	0.334	0.0586735	1e-08	A	C	0.604	0.00016177	32.4045
rs7213273	-0.413	0.0663265	5e-10	A	G	0.658	0.000235223	38.7722
rs740746	0.486	0.0688776	5e-13	A	G	0.73	0.000269287	49.7866
rs7515635	0.307	0.0433673	5e-12	T	C	0.468	0.000250394	50.1126
rs751984	0.4074	0.0688776	4e-09	T	C	0.879	0.000180583	34.985
rs932764	-0.495	0.0586735	7e-17	A	G	0.554	0.00036379	71.1742
rs936226	-0.549	0.0663265	3e-16	T	C	0.722	0.000365778	68.5118
rs943037	-1.133	0.104592	2e-27	T	C	0.087	0.000605072	117.344

### Sheet: ST5. DBP SNPs (GCST006258)
Supplementary table 5. Genetic instruments for Diastolic Blood Pressure in Ehret 2016 GWAS (GCST006258)
SNP	Beta	SE	P-value	Effect allele	Other allele	EAF	r2	F
rs11105354	0.459	0.0510204	3e-20	A	G	0.84	0.000414466	80.9344
rs11128722	-0.1732	0.0280612	4e-11	A	G	0.563	0.000224649	38.0958
rs11556924	-0.2141	0.0280612	8e-15	T	C	0.384	0.000314435	58.2124
rs1156725	-0.292	0.0433673	4e-11	T	C	0.804	0.000225613	45.3352
rs12243859	-0.335	0.0382653	8e-19	T	C	0.326	0.000384759	76.6434
rs12627651	0.2037	0.0306122	1e-11	A	G	0.288	0.000260645	44.2779
rs12656497	-0.228	0.0357143	5e-10	T	C	0.403	0.000209142	40.755
rs12940887	0.261	0.0357143	1e-12	T	C	0.38	0.000277327	53.4063
rs12958173	0.1789	0.0306122	6e-10	A	C	0.306	0.000179604	34.1528
rs13107325	-0.602	0.0765306	2e-14	T	C	0.07	0.000352703	61.8753
rs1327235	-0.308	0.0357143	2e-17	A	G	0.542	0.000385887	74.3726
rs1361831	-0.271	0.0357143	2e-14	T	C	0.541	0.00029217	57.5772
rs1371182	-0.252	0.0357143	2e-12	T	C	0.443	0.000253641	49.7866
rs1458038	0.392	0.0408163	7e-23	T	C	0.3	0.000490151	92.2358
rs1620668	-0.285	0.0484694	9e-10	A	G	0.822	0.000174634	34.5741
rs17037390	-0.499	0.0510204	1e-23	A	G	0.155	0.000489098	95.6552
rs17080093	-0.411	0.0663265	2e-09	T	C	0.075	0.000197143	38.3976
rs17638167	-0.3479	0.0637755	4e-08	T	C	0.047	0.000154786	29.7575
rs1799945	-0.43	0.0510204	3e-16	C		0.857
rs1975487	-0.1602	0.0255102	2e-09	A	G	0.464	0.00020052	39.436
rs2291435	-0.156	0.0280612	4e-09	T	C	0.524	0.000162205	30.9052
rs2493134	-0.275	0.0382653	1e-14	T	C	0.579	0.000258819	51.6477
rs2521501	-0.358	0.0408163	2e-17	A	T	0.684	0.000468141	76.9295
rs2586886	-0.254	0.0357143	2e-12	T	C	0.599	0.000256334	50.58
rs2969070	-0.1821	0.0280612	3e-11	A	G	0.639	0.000215818	42.1116
rs3184504	0.362	0.0382653	1e-21	T	C	0.475	0.000505027	89.4956
rs3735533	-0.445	0.0637755	1e-11	T	C	0.081	0.000245982	48.6864
rs3752728	0.319	0.0408163	2e-15	A	G	0.737	0.000304696	61.0814
rs4245739	0.243	0.0408163	5e-09	A	C	0.737	0.000184977	35.4438
rs4247374	-0.3852	0.0382653	2e-22	T	C	0.143	0.000626789	101.334
rs592373	0.282	0.0382653	4e-13	A	G	0.64	0.000306516	54.3104
rs6026748	0.552	0.0561224	5e-24	A	G	0.125	0.000502743	96.7387
rs6271	-0.4646	0.0535714	2e-18	T	C	0.072	0.000454041	75.2119
rs633185	0.288	0.0408163	2e-12	C	G	0.715	0.000270767	49.7866
rs6442101	0.303	0.0382653	2e-15	T	C	0.692	0.000312573	62.7004
rs6779380	-0.239	0.0357143	7e-11	T	C	0.539	0.000240038	44.7824
rs6891344	0.2311	0.0357143	2e-11	A	G	0.819	0.000211649	41.8708
rs7076398	-0.409	0.0459184	3e-18	A	T	0.188	0.000424026	79.3358
rs7103648	-0.2409	0.0255102	9e-19	A	G	0.614	0.000457791	89.1746
rs740746	0.32	0.0408163	9e-15	A	G	0.73	0.000332373	61.4649
rs751984	0.3755	0.0408163	4e-20	T	C	0.879	0.00043675	84.6345
rs772178	-0.208	0.0382653	4e-08	A	G	0.64	0.000153468	29.5469
rs918466	-0.1819	0.0255102	2e-11	A	G	0.406	0.000259648	50.8432
rs932764	-0.224	0.0357143	6e-10	A	G	0.554	0.000201128	39.3376
rs936226	-0.363	0.0408163	1e-18	T	C	0.722	0.000422287	79.0935
rs943037	-0.482	0.0637755	4e-14	T	C	0.087	0.00029465	57.1191

### Sheet: ST6. MR results metanalyses
group	instrument	exposure	Outcome	method	nsnp	b	se	pval	type	priority
Continuous outcomes	Keaton	dbp	Birth weight	Inverse variance weighted	466	-0.136993	0.0179055	1.9959e-14	continuous	secondary
Continuous outcomes	Keaton	dbp	Birth weight	MR Egger	466	-0.220882	0.0437979	6.57872e-07	continuous	secondary
Continuous outcomes	Keaton	dbp	Birth weight	Weighted median	466	-0.122318	0.018387	2.88263e-11	continuous	secondary
Continuous outcomes	Keaton	dbp	Birth weight	Weighted mode	466	-0.11982	0.0402602	0.00307122	continuous	secondary
Continuous outcomes	Keaton	dbp	Gestational age	Inverse variance weighted	463	-0.126551	0.0261578	1.31168e-06	continuous	secondary
Continuous outcomes	Keaton	dbp	Gestational age	MR Egger	463	-0.0658399	0.0649828	0.311501	continuous	secondary
Continuous outcomes	Keaton	dbp	Gestational age	Weighted median	463	-0.150241	0.0344919	1.32562e-05	continuous	secondary
Continuous outcomes	Keaton	dbp	Gestational age	Weighted mode	463	-0.174086	0.0594467	0.00357504	continuous	secondary
Labour outcomes	Keaton	dbp	Caesarean section	Inverse variance weighted	442	-0.00239714	0.0378796	0.949541	binary	primary
Labour outcomes	Keaton	dbp	Caesarean section	MR Egger	442	0.0223406	0.0931798	0.81063	binary	primary
Labour outcomes	Keaton	dbp	Caesarean section	Weighted median	442	0.0527601	0.0526136	0.315965	binary	primary
Labour outcomes	Keaton	dbp	Caesarean section	Weighted mode	442	0.121012	0.105427	0.251662	binary	primary
Labour outcomes	Keaton	dbp	Elective C-section	Inverse variance weighted	409	0.155901	0.075139	0.0380015	binary	secondary
Labour outcomes	Keaton	dbp	Elective C-section	MR Egger	409	0.247601	0.186092	0.184089	binary	secondary
Labour outcomes	Keaton	dbp	Elective C-section	Weighted median	409	0.0985033	0.111962	0.378971	binary	secondary
Labour outcomes	Keaton	dbp	Elective C-section	Weighted mode	409	0.0767302	0.277101	0.781995	binary	secondary
Labour outcomes	Keaton	dbp	Emergency C-section	Inverse variance weighted	415	-0.0410824	0.062831	0.513205	binary	secondary
Labour outcomes	Keaton	dbp	Emergency C-section	MR Egger	415	0.0544258	0.15943	0.732993	binary	secondary
Labour outcomes	Keaton	dbp	Emergency C-section	Weighted median	415	0.0530506	0.0986253	0.590646	binary	secondary
Labour outcomes	Keaton	dbp	Emergency C-section	Weighted mode	415	0.113161	0.193842	0.559688	binary	secondary
Labour outcomes	Keaton	dbp	Induction of labour	Inverse variance weighted	403	0.156302	0.0565678	0.00572572	binary	primary
Labour outcomes	Keaton	dbp	Induction of labour	MR Egger	403	0.276457	0.1422	0.0525777	binary	primary
Labour outcomes	Keaton	dbp	Induction of labour	Weighted median	403	0.194471	0.0834533	0.0197901	binary	primary
Labour outcomes	Keaton	dbp	Induction of labour	Weighted mode	403	0.172663	0.147229	0.24159	binary	primary
Labour outcomes	Keaton	dbp	Rupture of membranes	Inverse variance weighted	465	-0.024511	0.0386366	0.525821	binary	primary
Labour outcomes	Keaton	dbp	Rupture of membranes	MR Egger	465	-0.0448639	0.0955182	0.638798	binary	primary
Labour outcomes	Keaton	dbp	Rupture of membranes	Weighted median	465	-0.021846	0.0618913	0.724108	binary	primary
Labour outcomes	Keaton	dbp	Rupture of membranes	Weighted mode	465	-0.0715203	0.124836	0.56698	binary	primary
Maternal morbidity outcomes	Keaton	dbp	Gestational diabetes	Inverse variance weighted	443	0.0659077	0.0449883	0.142922	binary	primary
Maternal morbidity outcomes	Keaton	dbp	Gestational diabetes	MR Egger	443	-0.188367	0.109489	0.0860585	binary	primary
Maternal morbidity outcomes	Keaton	dbp	Gestational diabetes	Weighted median	443	0.0558897	0.0599093	0.350869	binary	primary
Maternal morbidity outcomes	Keaton	dbp	Gestational diabetes	Weighted mode	443	0.116273	0.151996	0.444697	binary	primary
Maternal morbidity outcomes	Keaton	dbp	Perinatal depression	Inverse variance weighted	437	0.062895	0.0462981	0.174312	binary	primary
Maternal morbidity outcomes	Keaton	dbp	Perinatal depression	MR Egger	437	0.00827208	0.114216	0.942297	binary	primary
Maternal morbidity outcomes	Keaton	dbp	Perinatal depression	Weighted median	437	0.0312837	0.0700223	0.655043	binary	primary
Maternal morbidity outcomes	Keaton	dbp	Perinatal depression	Weighted mode	437	-0.0628107	0.138921	0.651398	binary	primary
Offspring birth outcomes	Keaton	dbp	High birth weight	Inverse variance weighted	464	-0.204831	0.0721002	0.00449831	binary	primary
Offspring birth outcomes	Keaton	dbp	High birth weight	MR Egger	464	-0.597827	0.179521	0.000937598	binary	primary
Offspring birth outcomes	Keaton	dbp	High birth weight	Weighted median	464	-0.2094	0.101496	0.0390994	binary	primary
Offspring birth outcomes	Keaton	dbp	High birth weight	Weighted mode	464	-0.230105	0.296421	0.43798	binary	primary
Offspring birth outcomes	Keaton	dbp	Large for gestational age	Inverse variance weighted	405	-0.134161	0.0648229	0.0384842	binary	primary
Offspring birth outcomes	Keaton	dbp	Large for gestational age	MR Egger	405	-0.537153	0.164074	0.00115251	binary	primary
Offspring birth outcomes	Keaton	dbp	Large for gestational age	Weighted median	405	-0.121604	0.0911616	0.182225	binary	primary
Offspring birth outcomes	Keaton	dbp	Large for gestational age	Weighted mode	405	0.0321219	0.261722	0.902379	binary	primary
Offspring birth outcomes	Keaton	dbp	Low Apgar score at 1 minute	Inverse variance weighted	408	-0.0819366	0.0808338	0.310753	binary	primary
Offspring birth outcomes	Keaton	dbp	Low Apgar score at 1 minute	MR Egger	408	-0.0267897	0.207048	0.897114	binary	primary
Offspring birth outcomes	Keaton	dbp	Low Apgar score at 1 minute	Weighted median	408	-0.0423936	0.119029	0.72172	binary	primary
Offspring birth outcomes	Keaton	dbp	Low Apgar score at 1 minute	Weighted mode	408	-0.0288218	0.274166	0.916328	binary	primary
Offspring birth outcomes	Keaton	dbp	Low Apgar score at 5 minutes	Inverse variance weighted	438	-0.11162	0.174539	0.522492	binary	primary
Offspring birth outcomes	Keaton	dbp	Low Apgar score at 5 minutes	MR Egger	438	0.721792	0.436374	0.0988333	binary	primary
Offspring birth outcomes	Keaton	dbp	Low Apgar score at 5 minutes	Weighted median	438	0.196438	0.261615	0.452734	binary	primary
Offspring birth outcomes	Keaton	dbp	Low Apgar score at 5 minutes	Weighted mode	438	0.41908	0.531033	0.430435	binary	primary
Offspring birth outcomes	Keaton	dbp	Low birth weight	Inverse variance weighted	470	0.37533	0.0490613	2.00625e-14	binary	primary
Offspring birth outcomes	Keaton	dbp	Low birth weight	MR Egger	470	0.541607	0.120067	8.17395e-06	binary	primary
Offspring birth outcomes	Keaton	dbp	Low birth weight	Weighted median	470	0.41297	0.0654192	2.74267e-10	binary	primary
Offspring birth outcomes	Keaton	dbp	Low birth weight	Weighted mode	470	0.43461	0.152693	0.00461683	binary	primary
Offspring birth outcomes	Keaton	dbp	NICU admission	Inverse variance weighted	397	0.0975265	0.0680728	0.15195	binary	primary
Offspring birth outcomes	Keaton	dbp	NICU admission	MR Egger	397	0.32877	0.170675	0.0547857	binary	primary
Offspring birth outcomes	Keaton	dbp	NICU admission	Weighted median	397	0.220972	0.104893	0.0351478	binary	primary
Offspring birth outcomes	Keaton	dbp	NICU admission	Weighted mode	397	0.386149	0.220032	0.0800384	binary	primary
Offspring birth outcomes	Keaton	dbp	Post-term birth	Inverse variance weighted	460	-0.0938379	0.0399309	0.018773	binary	primary
Offspring birth outcomes	Keaton	dbp	Post-term birth	MR Egger	460	0.0285814	0.0987342	0.772346	binary	primary
Offspring birth outcomes	Keaton	dbp	Post-term birth	Weighted median	460	-0.140329	0.0556318	0.0116538	binary	primary
Offspring birth outcomes	Keaton	dbp	Post-term birth	Weighted mode	460	-0.152954	0.114577	0.182557	binary	primary
Offspring birth outcomes	Keaton	dbp	Pre-term birth	Inverse variance weighted	452	0.103805	0.0385563	0.0070959	binary	primary
Offspring birth outcomes	Keaton	dbp	Pre-term birth	MR Egger	452	0.097142	0.0957684	0.310964	binary	primary
Offspring birth outcomes	Keaton	dbp	Pre-term birth	Weighted median	452	0.0684603	0.0499365	0.170392	binary	primary
Offspring birth outcomes	Keaton	dbp	Pre-term birth	Weighted mode	452	0.0197608	0.107625	0.854404	binary	primary
Offspring birth outcomes	Keaton	dbp	Small for gestational age	Inverse variance weighted	415	0.106944	0.0708239	0.131043	binary	primary
Offspring birth outcomes	Keaton	dbp	Small for gestational age	MR Egger	415	0.190883	0.176288	0.279532	binary	primary
Offspring birth outcomes	Keaton	dbp	Small for gestational age	Weighted median	415	0.107569	0.103141	0.29698	binary	primary
Offspring birth outcomes	Keaton	dbp	Small for gestational age	Weighted mode	415	-0.00329095	0.24922	0.989471	binary	primary
Offspring birth outcomes	Keaton	dbp	Spontaneous pre-term birth	Inverse variance weighted	460	0.124545	0.0438436	0.00450192	binary	secondary
Offspring birth outcomes	Keaton	dbp	Spontaneous pre-term birth	MR Egger	460	0.0666907	0.108459	0.538931	binary	secondary
Offspring birth outcomes	Keaton	dbp	Spontaneous pre-term birth	Weighted median	460	0.167184	0.0649691	0.010074	binary	secondary
Offspring birth outcomes	Keaton	dbp	Spontaneous pre-term birth	Weighted mode	460	0.166592	0.125153	0.183816	binary	secondary
Offspring birth outcomes	Keaton	dbp	Very pre-term birth	Inverse variance weighted	424	0.217141	0.156171	0.164406	binary	secondary
Offspring birth outcomes	Keaton	dbp	Very pre-term birth	MR Egger	424	0.900286	0.388745	0.0210435	binary	secondary
Offspring birth outcomes	Keaton	dbp	Very pre-term birth	Weighted median	424	0.295292	0.237981	0.214673	binary	secondary
Offspring birth outcomes	Keaton	dbp	Very pre-term birth	Weighted mode	424	0.315095	0.447673	0.481913	binary	secondary
Pregnancy loss outcomes	Keaton	dbp	Miscarriage	Inverse variance weighted	460	0.0281725	0.0208535	0.176705	binary	primary
Pregnancy loss outcomes	Keaton	dbp	Miscarriage	MR Egger	460	0.0165815	0.0516483	0.748321	binary	primary
Pregnancy loss outcomes	Keaton	dbp	Miscarriage	Weighted median	460	0.0198158	0.0319254	0.534803	binary	primary
Pregnancy loss outcomes	Keaton	dbp	Miscarriage	Weighted mode	460	-0.00599841	0.0592214	0.919366	binary	primary
Pregnancy loss outcomes	Keaton	dbp	Recurrent miscarriage	Inverse variance weighted	459	0.128768	0.0637824	0.0435013	binary	secondary
Pregnancy loss outcomes	Keaton	dbp	Recurrent miscarriage	MR Egger	459	0.272646	0.156352	0.0818675	binary	secondary
Pregnancy loss outcomes	Keaton	dbp	Recurrent miscarriage	Weighted median	459	0.0298971	0.0986097	0.761748	binary	secondary
Pregnancy loss outcomes	Keaton	dbp	Recurrent miscarriage	Weighted mode	459	-0.01171	0.210273	0.955614	binary	secondary
Pregnancy loss outcomes	Keaton	dbp	Sporadic miscarriage	Inverse variance weighted	464	0.0233213	0.0247821	0.346678	binary	secondary
Pregnancy loss outcomes	Keaton	dbp	Sporadic miscarriage	MR Egger	464	0.0273994	0.0613437	0.655334	binary	secondary
Pregnancy loss outcomes	Keaton	dbp	Sporadic miscarriage	Weighted median	464	0.0235131	0.0372591	0.527994	binary	secondary
Pregnancy loss outcomes	Keaton	dbp	Sporadic miscarriage	Weighted mode	464	0.0111043	0.0849172	0.896017	binary	secondary
Pregnancy loss outcomes	Keaton	dbp	Stillbirth	Inverse variance weighted	470	0.0118848	0.0630126	0.850399	binary	primary
Pregnancy loss outcomes	Keaton	dbp	Stillbirth	MR Egger	470	-0.00649626	0.155822	0.966763	binary	primary
Pregnancy loss outcomes	Keaton	dbp	Stillbirth	Weighted median	470	0.0283478	0.0972869	0.770758	binary	primary
Pregnancy loss outcomes	Keaton	dbp	Stillbirth	Weighted mode	470	0.0413873	0.206593	0.841307	binary	primary
Continuous outcomes	Keaton	sbp	Birth weight	Inverse variance weighted	503	-0.125704	0.0109627	1.94446e-30	continuous	secondary
Continuous outcomes	Keaton	sbp	Birth weight	MR Egger	503	-0.158692	0.0271285	8.90195e-09	continuous	secondary
Continuous outcomes	Keaton	sbp	Birth weight	Weighted median	503	-0.120282	0.0104729	1.56761e-30	continuous	secondary
Continuous outcomes	Keaton	sbp	Birth weight	Weighted mode	503	-0.144048	0.0303925	2.79273e-06	continuous	secondary
Continuous outcomes	Keaton	sbp	Gestational age	Inverse variance weighted	511	-0.0935829	0.0155162	1.62657e-09	continuous	secondary
Continuous outcomes	Keaton	sbp	Gestational age	MR Egger	511	-0.104993	0.0380507	0.00600144	continuous	secondary
Continuous outcomes	Keaton	sbp	Gestational age	Weighted median	511	-0.0874734	0.0198835	1.08598e-05	continuous	secondary
Continuous outcomes	Keaton	sbp	Gestational age	Weighted mode	511	-0.0711107	0.0370066	0.0552172	continuous	secondary
Labour outcomes	Keaton	sbp	Caesarean section	Inverse variance weighted	494	0.0370678	0.0229921	0.106918	binary	primary
Labour outcomes	Keaton	sbp	Caesarean section	MR Egger	494	0.0302591	0.0566126	0.593241	binary	primary
Labour outcomes	Keaton	sbp	Caesarean section	Weighted median	494	0.0325462	0.0318184	0.306368	binary	primary
Labour outcomes	Keaton	sbp	Caesarean section	Weighted mode	494	0.0397761	0.0685706	0.56213	binary	primary
Labour outcomes	Keaton	sbp	Elective C-section	Inverse variance weighted	450	0.0592935	0.0444001	0.181733	binary	secondary
Labour outcomes	Keaton	sbp	Elective C-section	MR Egger	450	0.115462	0.110034	0.294592	binary	secondary
Labour outcomes	Keaton	sbp	Elective C-section	Weighted median	450	0.0371564	0.0672486	0.58059	binary	secondary
Labour outcomes	Keaton	sbp	Elective C-section	Weighted mode	450	0.00749184	0.157671	0.962123	binary	secondary
Labour outcomes	Keaton	sbp	Emergency C-section	Inverse variance weighted	461	0.081857	0.0371235	0.0274549	binary	secondary
Labour outcomes	Keaton	sbp	Emergency C-section	MR Egger	461	0.0841935	0.092974	0.365644	binary	secondary
Labour outcomes	Keaton	sbp	Emergency C-section	Weighted median	461	0.080916	0.0580001	0.162985	binary	secondary
Labour outcomes	Keaton	sbp	Emergency C-section	Weighted mode	461	0.149337	0.113257	0.187968	binary	secondary
Labour outcomes	Keaton	sbp	Induction of labour	Inverse variance weighted	451	0.101744	0.0309003	0.000992424	binary	primary
Labour outcomes	Keaton	sbp	Induction of labour	MR Egger	451	0.258946	0.076361	0.000757732	binary	primary
Labour outcomes	Keaton	sbp	Induction of labour	Weighted median	451	0.127922	0.0488087	0.00876993	binary	primary
Labour outcomes	Keaton	sbp	Induction of labour	Weighted mode	451	0.188707	0.0957126	0.0492678	binary	primary
Labour outcomes	Keaton	sbp	Rupture of membranes	Inverse variance weighted	500	0.00689621	0.0240494	0.774303	binary	primary
Labour outcomes	Keaton	sbp	Rupture of membranes	MR Egger	500	0.0297918	0.0591341	0.614624	binary	primary
Labour outcomes	Keaton	sbp	Rupture of membranes	Weighted median	500	0.00283685	0.0366971	0.938381	binary	primary
Labour outcomes	Keaton	sbp	Rupture of membranes	Weighted mode	500	0.00867171	0.0937701	0.926355	binary	primary
Maternal morbidity outcomes	Keaton	sbp	Gestational diabetes	Inverse variance weighted	491	0.103204	0.025665	5.78991e-05	binary	primary
Maternal morbidity outcomes	Keaton	sbp	Gestational diabetes	MR Egger	491	0.00161524	0.0630959	0.979587	binary	primary
Maternal morbidity outcomes	Keaton	sbp	Gestational diabetes	Weighted median	491	0.0795947	0.0347951	0.022165	binary	primary
Maternal morbidity outcomes	Keaton	sbp	Gestational diabetes	Weighted mode	491	0.0551137	0.0941311	0.558482	binary	primary
Maternal morbidity outcomes	Keaton	sbp	Perinatal depression	Inverse variance weighted	483	0.029667	0.0274083	0.27907	binary	primary
Maternal morbidity outcomes	Keaton	sbp	Perinatal depression	MR Egger	483	0.0622686	0.0675645	0.35719	binary	primary
Maternal morbidity outcomes	Keaton	sbp	Perinatal depression	Weighted median	483	0.0213113	0.0420739	0.612492	binary	primary
Maternal morbidity outcomes	Keaton	sbp	Perinatal depression	Weighted mode	483	-0.0510205	0.0938418	0.586908	binary	primary
Offspring birth outcomes	Keaton	sbp	High birth weight	Inverse variance weighted	506	-0.278567	0.0446509	4.41006e-10	binary	primary
Offspring birth outcomes	Keaton	sbp	High birth weight	MR Egger	506	-0.343186	0.109751	0.00186829	binary	primary
Offspring birth outcomes	Keaton	sbp	High birth weight	Weighted median	506	-0.272956	0.0684503	6.67299e-05	binary	primary
Offspring birth outcomes	Keaton	sbp	High birth weight	Weighted mode	506	-0.20867	0.163073	0.20127	binary	primary
Offspring birth outcomes	Keaton	sbp	Large for gestational age	Inverse variance weighted	456	-0.140799	0.0407914	0.000557129	binary	primary
Offspring birth outcomes	Keaton	sbp	Large for gestational age	MR Egger	456	-0.277992	0.104959	0.00836464	binary	primary
Offspring birth outcomes	Keaton	sbp	Large for gestational age	Weighted median	456	-0.121629	0.0566693	0.0318497	binary	primary
Offspring birth outcomes	Keaton	sbp	Large for gestational age	Weighted mode	456	0.0684225	0.210939	0.745807	binary	primary
Offspring birth outcomes	Keaton	sbp	Low Apgar score at 1 minute	Inverse variance weighted	453	0.0364633	0.0477262	0.444862	binary	primary
Offspring birth outcomes	Keaton	sbp	Low Apgar score at 1 minute	MR Egger	453	0.181186	0.120432	0.13316	binary	primary
Offspring birth outcomes	Keaton	sbp	Low Apgar score at 1 minute	Weighted median	453	0.0461566	0.0772822	0.550342	binary	primary
Offspring birth outcomes	Keaton	sbp	Low Apgar score at 1 minute	Weighted mode	453	0.117612	0.153045	0.442603	binary	primary
Offspring birth outcomes	Keaton	sbp	Low Apgar score at 5 minutes	Inverse variance weighted	487	0.0586712	0.103691	0.571512	binary	primary
Offspring birth outcomes	Keaton	sbp	Low Apgar score at 5 minutes	MR Egger	487	0.573405	0.258308	0.0268909	binary	primary
Offspring birth outcomes	Keaton	sbp	Low Apgar score at 5 minutes	Weighted median	487	0.1482	0.155497	0.340554	binary	primary
Offspring birth outcomes	Keaton	sbp	Low Apgar score at 5 minutes	Weighted mode	487	0.25593	0.356077	0.472642	binary	primary
Offspring birth outcomes	Keaton	sbp	Low birth weight	Inverse variance weighted	507	0.285577	0.0283413	7.02763e-24	binary	primary
Offspring birth outcomes	Keaton	sbp	Low birth weight	MR Egger	507	0.354873	0.0696552	4.94262e-07	binary	primary
Offspring birth outcomes	Keaton	sbp	Low birth weight	Weighted median	507	0.292547	0.0383	2.2013e-14	binary	primary
Offspring birth outcomes	Keaton	sbp	Low birth weight	Weighted mode	507	0.297353	0.0894041	0.000945191	binary	primary
Offspring birth outcomes	Keaton	sbp	NICU admission	Inverse variance weighted	442	0.100821	0.0411143	0.0141984	binary	primary
Offspring birth outcomes	Keaton	sbp	NICU admission	MR Egger	442	0.0263728	0.10107	0.794265	binary	primary
Offspring birth outcomes	Keaton	sbp	NICU admission	Weighted median	442	0.130283	0.0626265	0.037497	binary	primary
Offspring birth outcomes	Keaton	sbp	NICU admission	Weighted mode	442	0.171724	0.146539	0.241885	binary	primary
Offspring birth outcomes	Keaton	sbp	Post-term birth	Inverse variance weighted	502	-0.0614015	0.024102	0.0108477	binary	primary
Offspring birth outcomes	Keaton	sbp	Post-term birth	MR Egger	502	-0.0883634	0.0588996	0.134184	binary	primary
Offspring birth outcomes	Keaton	sbp	Post-term birth	Weighted median	502	-0.0391792	0.0337792	0.246105	binary	primary
Offspring birth outcomes	Keaton	sbp	Post-term birth	Weighted mode	502	-0.0194552	0.0803138	0.808693	binary	primary
Offspring birth outcomes	Keaton	sbp	Pre-term birth	Inverse variance weighted	501	0.0842392	0.024023	0.000453871	binary	primary
Offspring birth outcomes	Keaton	sbp	Pre-term birth	MR Egger	501	0.12322	0.0592891	0.0381927	binary	primary
Offspring birth outcomes	Keaton	sbp	Pre-term birth	Weighted median	501	0.0573013	0.0293115	0.0505936	binary	primary
Offspring birth outcomes	Keaton	sbp	Pre-term birth	Weighted mode	501	0.0103446	0.0624272	0.868455	binary	primary
Offspring birth outcomes	Keaton	sbp	Small for gestational age	Inverse variance weighted	457	0.152475	0.0434594	0.000450744	binary	primary
Offspring birth outcomes	Keaton	sbp	Small for gestational age	MR Egger	457	0.141538	0.110307	0.200099	binary	primary
Offspring birth outcomes	Keaton	sbp	Small for gestational age	Weighted median	457	0.196537	0.0634964	0.00196649	binary	primary
Offspring birth outcomes	Keaton	sbp	Small for gestational age	Weighted mode	457	0.258842	0.159763	0.105889	binary	primary
Offspring birth outcomes	Keaton	sbp	Spontaneous pre-term birth	Inverse variance weighted	506	0.0967214	0.0263658	0.000244034	binary	secondary
Offspring birth outcomes	Keaton	sbp	Spontaneous pre-term birth	MR Egger	506	0.168566	0.0648105	0.00957083	binary	secondary
Offspring birth outcomes	Keaton	sbp	Spontaneous pre-term birth	Weighted median	506	0.109671	0.039386	0.0053608	binary	secondary
Offspring birth outcomes	Keaton	sbp	Spontaneous pre-term birth	Weighted mode	506	0.131754	0.0895512	0.141842	binary	secondary
Offspring birth outcomes	Keaton	sbp	Very pre-term birth	Inverse variance weighted	465	0.303508	0.0927538	0.00106717	binary	secondary
Offspring birth outcomes	Keaton	sbp	Very pre-term birth	MR Egger	465	0.104611	0.23045	0.650082	binary	secondary
Offspring birth outcomes	Keaton	sbp	Very pre-term birth	Weighted median	465	0.19876	0.14433	0.168475	binary	secondary
Offspring birth outcomes	Keaton	sbp	Very pre-term birth	Weighted mode	465	0.153746	0.303885	0.613142	binary	secondary
Pregnancy loss outcomes	Keaton	sbp	Miscarriage	Inverse variance weighted	502	-0.000164822	0.012655	0.989608	binary	primary
Pregnancy loss outcomes	Keaton	sbp	Miscarriage	MR Egger	502	0.0251828	0.0312925	0.421344	binary	primary
Pregnancy loss outcomes	Keaton	sbp	Miscarriage	Weighted median	502	0.0110017	0.0186886	0.556073	binary	primary
Pregnancy loss outcomes	Keaton	sbp	Miscarriage	Weighted mode	502	0.0079836	0.0409162	0.845378	binary	primary
Pregnancy loss outcomes	Keaton	sbp	Recurrent miscarriage	Inverse variance weighted	497	-0.0395362	0.0396747	0.319003	binary	secondary
Pregnancy loss outcomes	Keaton	sbp	Recurrent miscarriage	MR Egger	497	0.160165	0.0976806	0.101706	binary	secondary
Pregnancy loss outcomes	Keaton	sbp	Recurrent miscarriage	Weighted median	497	-0.0149743	0.061799	0.808543	binary	secondary
Pregnancy loss outcomes	Keaton	sbp	Recurrent miscarriage	Weighted mode	497	-0.0553592	0.132238	0.675665	binary	secondary
Pregnancy loss outcomes	Keaton	sbp	Sporadic miscarriage	Inverse variance weighted	503	0.00404693	0.0156103	0.795444	binary	secondary
Pregnancy loss outcomes	Keaton	sbp	Sporadic miscarriage	MR Egger	503	0.0446614	0.0383502	0.244748	binary	secondary
Pregnancy loss outcomes	Keaton	sbp	Sporadic miscarriage	Weighted median	503	-0.00593721	0.0238114	0.803095	binary	secondary
Pregnancy loss outcomes	Keaton	sbp	Sporadic miscarriage	Weighted mode	503	0.0203107	0.0503209	0.686661	binary	secondary
Pregnancy loss outcomes	Keaton	sbp	Stillbirth	Inverse variance weighted	510	0.00141259	0.0387843	0.970946	binary	primary
Pregnancy loss outcomes	Keaton	sbp	Stillbirth	MR Egger	510	0.0866491	0.0969799	0.372026	binary	primary
Pregnancy loss outcomes	Keaton	sbp	Stillbirth	Weighted median	510	0.0465902	0.0592775	0.431887	binary	primary
Pregnancy loss outcomes	Keaton	sbp	Stillbirth	Weighted mode	510	0.0881169	0.123817	0.476995	binary	primary
Continuous outcomes	Ehret	dbp	Birth weight	Inverse variance weighted	35	-0.18953	0.0441559	1.76833e-05	continuous	secondary
Continuous outcomes	Ehret	dbp	Birth weight	MR Egger	35	-0.118679	0.145742	0.421304	continuous	secondary
Continuous outcomes	Ehret	dbp	Birth weight	Weighted median	35	-0.126179	0.0331555	0.000141413	continuous	secondary
Continuous outcomes	Ehret	dbp	Birth weight	Weighted mode	35	-0.0902897	0.0482129	0.0697259	continuous	secondary
Continuous outcomes	Ehret	dbp	Gestational age	Inverse variance weighted	39	-0.128807	0.0383496	0.000782899	continuous	secondary
Continuous outcomes	Ehret	dbp	Gestational age	MR Egger	39	0.0243845	0.124538	0.845838	continuous	secondary
Continuous outcomes	Ehret	dbp	Gestational age	Weighted median	39	-0.15929	0.0552452	0.00393507	continuous	secondary
Continuous outcomes	Ehret	dbp	Gestational age	Weighted mode	39	-0.236449	0.101729	0.0255541	continuous	secondary
Labour outcomes	Ehret	dbp	Caesarean section	Inverse variance weighted	38	-0.037214	0.0725289	0.607887	binary	primary
Labour outcomes	Ehret	dbp	Caesarean section	MR Egger	38	0.229811	0.236854	0.338389	binary	primary
Labour outcomes	Ehret	dbp	Caesarean section	Weighted median	38	0.0881157	0.0877025	0.315036	binary	primary
Labour outcomes	Ehret	dbp	Caesarean section	Weighted mode	38	0.115138	0.134046	0.395902	binary	primary
Labour outcomes	Ehret	dbp	Elective C-section	Inverse variance weighted	35	0.00362982	0.130335	0.977782	binary	secondary
Labour outcomes	Ehret	dbp	Elective C-section	MR Egger	35	0.054754	0.416665	0.896249	binary	secondary
Labour outcomes	Ehret	dbp	Elective C-section	Weighted median	35	-0.182302	0.183235	0.319781	binary	secondary
Labour outcomes	Ehret	dbp	Elective C-section	Weighted mode	35	-0.345369	0.396493	0.38983	binary	secondary
Labour outcomes	Ehret	dbp	Emergency C-section	Inverse variance weighted	34	0.0401232	0.108163	0.710673	binary	secondary
Labour outcomes	Ehret	dbp	Emergency C-section	MR Egger	34	0.564122	0.371226	0.138427	binary	secondary
Labour outcomes	Ehret	dbp	Emergency C-section	Weighted median	34	0.179154	0.145493	0.218188	binary	secondary
Labour outcomes	Ehret	dbp	Emergency C-section	Weighted mode	34	0.208868	0.231216	0.37289	binary	secondary
Labour outcomes	Ehret	dbp	Induction of labour	Inverse variance weighted	33	0.203937	0.107998	0.0589809	binary	primary
Labour outcomes	Ehret	dbp	Induction of labour	MR Egger	33	0.503717	0.365175	0.177647	binary	primary
Labour outcomes	Ehret	dbp	Induction of labour	Weighted median	33	0.248293	0.126156	0.049051	binary	primary
Labour outcomes	Ehret	dbp	Induction of labour	Weighted mode	33	0.451322	0.233127	0.0617503	binary	primary
Labour outcomes	Ehret	dbp	Rupture of membranes	Inverse variance weighted	34	-0.0314341	0.0709403	0.657689	binary	primary
Labour outcomes	Ehret	dbp	Rupture of membranes	MR Egger	34	-0.0518995	0.231524	0.824054	binary	primary
Labour outcomes	Ehret	dbp	Rupture of membranes	Weighted median	34	0.0203868	0.101087	0.84017	binary	primary
Labour outcomes	Ehret	dbp	Rupture of membranes	Weighted mode	34	0.12767	0.19016	0.506649	binary	primary
Maternal morbidity outcomes	Ehret	dbp	Gestational diabetes	Inverse variance weighted	36	0.0345694	0.0815614	0.671679	binary	primary
Maternal morbidity outcomes	Ehret	dbp	Gestational diabetes	MR Egger	36	-0.116255	0.272793	0.672674	binary	primary
Maternal morbidity outcomes	Ehret	dbp	Gestational diabetes	Weighted median	36	0.0850347	0.100166	0.395915	binary	primary
Maternal morbidity outcomes	Ehret	dbp	Gestational diabetes	Weighted mode	36	0.151132	0.148992	0.317372	binary	primary
Maternal morbidity outcomes	Ehret	dbp	Perinatal depression	Inverse variance weighted	36	0.12259	0.0956242	0.199845	binary	primary
Maternal morbidity outcomes	Ehret	dbp	Perinatal depression	MR Egger	36	-0.204339	0.308795	0.512604	binary	primary
Maternal morbidity outcomes	Ehret	dbp	Perinatal depression	Weighted median	36	-0.0281511	0.111797	0.801192	binary	primary
Maternal morbidity outcomes	Ehret	dbp	Perinatal depression	Weighted mode	36	-0.111875	0.176044	0.529238	binary	primary
Offspring birth outcomes	Ehret	dbp	High birth weight	Inverse variance weighted	37	-0.174337	0.175834	0.321451	binary	primary
Offspring birth outcomes	Ehret	dbp	High birth weight	MR Egger	37	0.213878	0.57278	0.711101	binary	primary
Offspring birth outcomes	Ehret	dbp	High birth weight	Weighted median	37	-0.387461	0.187709	0.039003	binary	primary
Offspring birth outcomes	Ehret	dbp	High birth weight	Weighted mode	37	-0.74211	0.477521	0.128911	binary	primary
Offspring birth outcomes	Ehret	dbp	Large for gestational age	Inverse variance weighted	32	-0.249327	0.155863	0.109676	binary	primary
Offspring birth outcomes	Ehret	dbp	Large for gestational age	MR Egger	32	-0.043972	0.529351	0.93435	binary	primary
Offspring birth outcomes	Ehret	dbp	Large for gestational age	Weighted median	32	0.00331016	0.167885	0.984269	binary	primary
Offspring birth outcomes	Ehret	dbp	Large for gestational age	Weighted mode	32	0.250541	0.269186	0.359182	binary	primary
Offspring birth outcomes	Ehret	dbp	Low Apgar score at 1 minute	Inverse variance weighted	32	-0.116995	0.150376	0.436562	binary	primary
Offspring birth outcomes	Ehret	dbp	Low Apgar score at 1 minute	MR Egger	32	0.0883824	0.496954	0.860037	binary	primary
Offspring birth outcomes	Ehret	dbp	Low Apgar score at 1 minute	Weighted median	32	-0.0317589	0.212851	0.88139	binary	primary
Offspring birth outcomes	Ehret	dbp	Low Apgar score at 1 minute	Weighted mode	32	-0.0852324	0.372128	0.820342	binary	primary
Offspring birth outcomes	Ehret	dbp	Low Apgar score at 5 minutes	Inverse variance weighted	37	0.428103	0.322828	0.184806	binary	primary
Offspring birth outcomes	Ehret	dbp	Low Apgar score at 5 minutes	MR Egger	37	0.794417	1.05466	0.456341	binary	primary
Offspring birth outcomes	Ehret	dbp	Low Apgar score at 5 minutes	Weighted median	37	0.184632	0.473479	0.696576	binary	primary
Offspring birth outcomes	Ehret	dbp	Low Apgar score at 5 minutes	Weighted mode	37	0.389263	0.851176	0.650186	binary	primary
Offspring birth outcomes	Ehret	dbp	Low birth weight	Inverse variance weighted	38	0.549436	0.0941041	5.26401e-09	binary	primary
Offspring birth outcomes	Ehret	dbp	Low birth weight	MR Egger	38	0.625544	0.311171	0.0519389	binary	primary
Offspring birth outcomes	Ehret	dbp	Low birth weight	Weighted median	38	0.483746	0.1083	7.94196e-06	binary	primary
Offspring birth outcomes	Ehret	dbp	Low birth weight	Weighted mode	38	0.439556	0.19837	0.032935	binary	primary
Offspring birth outcomes	Ehret	dbp	NICU admission	Inverse variance weighted	36	0.217898	0.131449	0.0973849	binary	primary
Offspring birth outcomes	Ehret	dbp	NICU admission	MR Egger	36	0.441918	0.436769	0.318785	binary	primary
Offspring birth outcomes	Ehret	dbp	NICU admission	Weighted median	36	0.263085	0.17373	0.129941	binary	primary
Offspring birth outcomes	Ehret	dbp	NICU admission	Weighted mode	36	0.30174	0.379887	0.43238	binary	primary
Offspring birth outcomes	Ehret	dbp	Post-term birth	Inverse variance weighted	39	-0.234108	0.0761166	0.0021005	binary	primary
Offspring birth outcomes	Ehret	dbp	Post-term birth	MR Egger	39	0.0487809	0.251239	0.847112	binary	primary
Offspring birth outcomes	Ehret	dbp	Post-term birth	Weighted median	39	-0.0968759	0.0955534	0.310659	binary	primary
Offspring birth outcomes	Ehret	dbp	Post-term birth	Weighted mode	39	-0.00182219	0.170854	0.991546	binary	primary
Offspring birth outcomes	Ehret	dbp	Pre-term birth	Inverse variance weighted	36	0.164495	0.0763224	0.0311407	binary	primary
Offspring birth outcomes	Ehret	dbp	Pre-term birth	MR Egger	36	-0.294607	0.240784	0.229541	binary	primary
Offspring birth outcomes	Ehret	dbp	Pre-term birth	Weighted median	36	0.120112	0.0914158	0.188877	binary	primary
Offspring birth outcomes	Ehret	dbp	Pre-term birth	Weighted mode	36	0.11409	0.158292	0.475844	binary	primary
Offspring birth outcomes	Ehret	dbp	Small for gestational age	Inverse variance weighted	35	0.245461	0.15038	0.102623	binary	primary
Offspring birth outcomes	Ehret	dbp	Small for gestational age	MR Egger	35	-0.03309	0.480729	0.945538	binary	primary
Offspring birth outcomes	Ehret	dbp	Small for gestational age	Weighted median	35	0.269845	0.181519	0.137122	binary	primary
Offspring birth outcomes	Ehret	dbp	Small for gestational age	Weighted mode	35	-0.273856	0.401389	0.49969	binary	primary
Offspring birth outcomes	Ehret	dbp	Spontaneous pre-term birth	Inverse variance weighted	36	0.181947	0.0934604	0.0515613	binary	secondary
Offspring birth outcomes	Ehret	dbp	Spontaneous pre-term birth	MR Egger	36	-0.287706	0.308301	0.357298	binary	secondary
Offspring birth outcomes	Ehret	dbp	Spontaneous pre-term birth	Weighted median	36	0.232644	0.111443	0.0368373	binary	secondary
Offspring birth outcomes	Ehret	dbp	Spontaneous pre-term birth	Weighted mode	36	0.228926	0.189352	0.234769	binary	secondary
Offspring birth outcomes	Ehret	dbp	Very pre-term birth	Inverse variance weighted	36	0.43691	0.285133	0.125448	binary	secondary
Offspring birth outcomes	Ehret	dbp	Very pre-term birth	MR Egger	36	0.313089	0.950273	0.743819	binary	secondary
Offspring birth outcomes	Ehret	dbp	Very pre-term birth	Weighted median	36	0.224303	0.405896	0.580528	binary	secondary
Offspring birth outcomes	Ehret	dbp	Very pre-term birth	Weighted mode	36	0.261429	0.733088	0.723522	binary	secondary
Pregnancy loss outcomes	Ehret	dbp	Miscarriage	Inverse variance weighted	37	0.0250666	0.0445022	0.573253	binary	primary
Pregnancy loss outcomes	Ehret	dbp	Miscarriage	MR Egger	37	-0.0858175	0.143207	0.552864	binary	primary
Pregnancy loss outcomes	Ehret	dbp	Miscarriage	Weighted median	37	0.0231195	0.0508918	0.649623	binary	primary
Pregnancy loss outcomes	Ehret	dbp	Miscarriage	Weighted mode	37	-0.00734917	0.0862022	0.932531	binary	primary
Pregnancy loss outcomes	Ehret	dbp	Recurrent miscarriage	Inverse variance weighted	39	0.148599	0.116187	0.200911	binary	secondary
Pregnancy loss outcomes	Ehret	dbp	Recurrent miscarriage	MR Egger	39	0.53937	0.376984	0.160894	binary	secondary
Pregnancy loss outcomes	Ehret	dbp	Recurrent miscarriage	Weighted median	39	0.140052	0.159634	0.380306	binary	secondary
Pregnancy loss outcomes	Ehret	dbp	Recurrent miscarriage	Weighted mode	39	0.138834	0.277549	0.61981	binary	secondary
Pregnancy loss outcomes	Ehret	dbp	Sporadic miscarriage	Inverse variance weighted	40	0.0236972	0.0466804	0.611701	binary	secondary
Pregnancy loss outcomes	Ehret	dbp	Sporadic miscarriage	MR Egger	40	-0.0204765	0.155601	0.895998	binary	secondary
Pregnancy loss outcomes	Ehret	dbp	Sporadic miscarriage	Weighted median	40	0.0153797	0.0631454	0.807572	binary	secondary
Pregnancy loss outcomes	Ehret	dbp	Sporadic miscarriage	Weighted mode	40	0.0901714	0.126811	0.481272	binary	secondary
Pregnancy loss outcomes	Ehret	dbp	Stillbirth	Inverse variance weighted	39	-0.0587411	0.115737	0.611777	binary	primary
Pregnancy loss outcomes	Ehret	dbp	Stillbirth	MR Egger	39	-0.175399	0.381373	0.648269	binary	primary
Pregnancy loss outcomes	Ehret	dbp	Stillbirth	Weighted median	39	-0.0673554	0.159193	0.672218	binary	primary
Pregnancy loss outcomes	Ehret	dbp	Stillbirth	Weighted mode	39	0.0505991	0.286191	0.860603	binary	primary
Continuous outcomes	Ehret	sbp	Birth weight	Inverse variance weighted	41	-0.131596	0.0236913	2.78203e-08	continuous	secondary
Continuous outcomes	Ehret	sbp	Birth weight	MR Egger	41	-0.104742	0.0705058	0.145429	continuous	secondary
Continuous outcomes	Ehret	sbp	Birth weight	Weighted median	41	-0.116034	0.0187352	5.89021e-10	continuous	secondary
Continuous outcomes	Ehret	sbp	Birth weight	Weighted mode	41	-0.102772	0.0345363	0.00493928	continuous	secondary
Continuous outcomes	Ehret	sbp	Gestational age	Inverse variance weighted	44	-0.0720464	0.021779	0.00093942	continuous	secondary
Continuous outcomes	Ehret	sbp	Gestational age	MR Egger	44	-0.0760457	0.065789	0.254254	continuous	secondary
Continuous outcomes	Ehret	sbp	Gestational age	Weighted median	44	-0.087607	0.0308539	0.00451967	continuous	secondary
Continuous outcomes	Ehret	sbp	Gestational age	Weighted mode	44	-0.12542	0.0587241	0.0384356	continuous	secondary
Labour outcomes	Ehret	sbp	Caesarean section	Inverse variance weighted	44	-0.00280608	0.0377411	0.940731	binary	primary
Labour outcomes	Ehret	sbp	Caesarean section	MR Egger	44	0.206045	0.110465	0.0691419	binary	primary
Labour outcomes	Ehret	sbp	Caesarean section	Weighted median	44	0.0524351	0.0486672	0.281292	binary	primary
Labour outcomes	Ehret	sbp	Caesarean section	Weighted mode	44	0.066979	0.0884247	0.4529	binary	primary
Labour outcomes	Ehret	sbp	Elective C-section	Inverse variance weighted	39	0.0082657	0.0747885	0.911996	binary	secondary
Labour outcomes	Ehret	sbp	Elective C-section	MR Egger	39	0.108426	0.217042	0.620341	binary	secondary
Labour outcomes	Ehret	sbp	Elective C-section	Weighted median	39	-0.0662045	0.110376	0.548634	binary	secondary
Labour outcomes	Ehret	sbp	Elective C-section	Weighted mode	39	-0.18537	0.193547	0.344242	binary	secondary
Labour outcomes	Ehret	sbp	Emergency C-section	Inverse variance weighted	39	0.0490349	0.0616085	0.426084	binary	secondary
Labour outcomes	Ehret	sbp	Emergency C-section	MR Egger	39	0.278615	0.18798	0.146767	binary	secondary
Labour outcomes	Ehret	sbp	Emergency C-section	Weighted median	39	0.0814513	0.0873687	0.351197	binary	secondary
Labour outcomes	Ehret	sbp	Emergency C-section	Weighted mode	39	0.125802	0.136151	0.361323	binary	secondary
Labour outcomes	Ehret	sbp	Induction of labour	Inverse variance weighted	38	0.127936	0.063536	0.0440522	binary	primary
Labour outcomes	Ehret	sbp	Induction of labour	MR Egger	38	0.241728	0.189095	0.20931	binary	primary
Labour outcomes	Ehret	sbp	Induction of labour	Weighted median	38	0.209728	0.0783709	0.00744858	binary	primary
Labour outcomes	Ehret	sbp	Induction of labour	Weighted mode	38	0.27178	0.123584	0.0341958	binary	primary
Labour outcomes	Ehret	sbp	Rupture of membranes	Inverse variance weighted	40	0.0570436	0.0405051	0.15904	binary	primary
Labour outcomes	Ehret	sbp	Rupture of membranes	MR Egger	40	0.00525898	0.121763	0.965776	binary	primary
Labour outcomes	Ehret	sbp	Rupture of membranes	Weighted median	40	0.0627979	0.0590984	0.287964	binary	primary
Labour outcomes	Ehret	sbp	Rupture of membranes	Weighted mode	40	0.0702646	0.111243	0.531313	binary	primary
Maternal morbidity outcomes	Ehret	sbp	Gestational diabetes	Inverse variance weighted	41	0.0462621	0.0424437	0.275729	binary	primary
Maternal morbidity outcomes	Ehret	sbp	Gestational diabetes	MR Egger	41	0.11175	0.128678	0.390462	binary	primary
Maternal morbidity outcomes	Ehret	sbp	Gestational diabetes	Weighted median	41	0.0586983	0.0564794	0.298671	binary	primary
Maternal morbidity outcomes	Ehret	sbp	Gestational diabetes	Weighted mode	41	0.0648019	0.0922348	0.486389	binary	primary
Maternal morbidity outcomes	Ehret	sbp	Perinatal depression	Inverse variance weighted	39	0.0974398	0.0567484	0.08597	binary	primary
Maternal morbidity outcomes	Ehret	sbp	Perinatal depression	MR Egger	39	0.178726	0.164714	0.284912	binary	primary
Maternal morbidity outcomes	Ehret	sbp	Perinatal depression	Weighted median	39	0.0522875	0.0686016	0.445946	binary	primary
Maternal morbidity outcomes	Ehret	sbp	Perinatal depression	Weighted mode	39	-0.00017249	0.110187	0.998759	binary	primary
Offspring birth outcomes	Ehret	sbp	High birth weight	Inverse variance weighted	42	-0.209366	0.10411	0.0443252	binary	primary
Offspring birth outcomes	Ehret	sbp	High birth weight	MR Egger	42	-0.126757	0.314826	0.689368	binary	primary
Offspring birth outcomes	Ehret	sbp	High birth weight	Weighted median	42	-0.293537	0.108452	0.0067975	binary	primary
Offspring birth outcomes	Ehret	sbp	High birth weight	Weighted mode	42	-0.430172	0.196348	0.0342016	binary	primary
Offspring birth outcomes	Ehret	sbp	Large for gestational age	Inverse variance weighted	37	-0.201755	0.0850679	0.0177067	binary	primary
Offspring birth outcomes	Ehret	sbp	Large for gestational age	MR Egger	37	-0.398287	0.248011	0.117276	binary	primary
Offspring birth outcomes	Ehret	sbp	Large for gestational age	Weighted median	37	-0.175099	0.107159	0.102256	binary	primary
Offspring birth outcomes	Ehret	sbp	Large for gestational age	Weighted mode	37	0.191148	0.333152	0.569701	binary	primary
Offspring birth outcomes	Ehret	sbp	Low Apgar score at 1 minute	Inverse variance weighted	40	-0.0691391	0.0867963	0.425702	binary	primary
Offspring birth outcomes	Ehret	sbp	Low Apgar score at 1 minute	MR Egger	40	-0.367328	0.267059	0.177045	binary	primary
Offspring birth outcomes	Ehret	sbp	Low Apgar score at 1 minute	Weighted median	40	-0.0959015	0.118913	0.419964	binary	primary
Offspring birth outcomes	Ehret	sbp	Low Apgar score at 1 minute	Weighted mode	40	-0.17552	0.205493	0.398242	binary	primary
Offspring birth outcomes	Ehret	sbp	Low Apgar score at 5 minutes	Inverse variance weighted	41	0.153023	0.186548	0.412054	binary	primary
Offspring birth outcomes	Ehret	sbp	Low Apgar score at 5 minutes	MR Egger	41	0.295532	0.562879	0.60253	binary	primary
Offspring birth outcomes	Ehret	sbp	Low Apgar score at 5 minutes	Weighted median	41	0.0774744	0.270242	0.774354	binary	primary
Offspring birth outcomes	Ehret	sbp	Low Apgar score at 5 minutes	Weighted mode	41	0.217402	0.55235	0.69597	binary	primary
Offspring birth outcomes	Ehret	sbp	Low birth weight	Inverse variance weighted	41	0.331422	0.0510655	8.57597e-11	binary	primary
Offspring birth outcomes	Ehret	sbp	Low birth weight	MR Egger	41	0.270402	0.154257	0.0874724	binary	primary
Offspring birth outcomes	Ehret	sbp	Low birth weight	Weighted median	41	0.289924	0.0635564	5.07466e-06	binary	primary
Offspring birth outcomes	Ehret	sbp	Low birth weight	Weighted mode	41	0.268732	0.127658	0.0416112	binary	primary
Offspring birth outcomes	Ehret	sbp	NICU admission	Inverse variance weighted	39	0.0952577	0.0868035	0.272469	binary	primary
Offspring birth outcomes	Ehret	sbp	NICU admission	MR Egger	39	0.0261304	0.265204	0.922044	binary	primary
Offspring birth outcomes	Ehret	sbp	NICU admission	Weighted median	39	0.143868	0.108141	0.183392	binary	primary
Offspring birth outcomes	Ehret	sbp	NICU admission	Weighted mode	39	0.139619	0.246456	0.574381	binary	primary
Offspring birth outcomes	Ehret	sbp	Post-term birth	Inverse variance weighted	43	-0.16469	0.045885	0.000331715	binary	primary
Offspring birth outcomes	Ehret	sbp	Post-term birth	MR Egger	43	-0.196206	0.139417	0.166865	binary	primary
Offspring birth outcomes	Ehret	sbp	Post-term birth	Weighted median	43	-0.0817057	0.0579826	0.158793	binary	primary
Offspring birth outcomes	Ehret	sbp	Post-term birth	Weighted mode	43	0.00571976	0.129683	0.965029	binary	primary
Offspring birth outcomes	Ehret	sbp	Pre-term birth	Inverse variance weighted	42	0.0673303	0.0437118	0.123482	binary	primary
Offspring birth outcomes	Ehret	sbp	Pre-term birth	MR Egger	42	-0.0452955	0.132474	0.734201	binary	primary
Offspring birth outcomes	Ehret	sbp	Pre-term birth	Weighted median	42	0.0544786	0.0512619	0.287895	binary	primary
Offspring birth outcomes	Ehret	sbp	Pre-term birth	Weighted mode	42	0.0506239	0.0753395	0.505388	binary	primary
Offspring birth outcomes	Ehret	sbp	Small for gestational age	Inverse variance weighted	38	0.242241	0.0898267	0.00700186	binary	primary
Offspring birth outcomes	Ehret	sbp	Small for gestational age	MR Egger	38	0.0237131	0.26328	0.928732	binary	primary
Offspring birth outcomes	Ehret	sbp	Small for gestational age	Weighted median	38	0.360399	0.111349	0.00120936	binary	primary
Offspring birth outcomes	Ehret	sbp	Small for gestational age	Weighted mode	38	0.549149	0.291383	0.0673539	binary	primary
Offspring birth outcomes	Ehret	sbp	Spontaneous pre-term birth	Inverse variance weighted	40	0.0632714	0.0517598	0.221555	binary	secondary
Offspring birth outcomes	Ehret	sbp	Spontaneous pre-term birth	MR Egger	40	-0.120158	0.155091	0.443276	binary	secondary
Offspring birth outcomes	Ehret	sbp	Spontaneous pre-term birth	Weighted median	40	0.0751174	0.065981	0.254924	binary	secondary
Offspring birth outcomes	Ehret	sbp	Spontaneous pre-term birth	Weighted mode	40	0.0844494	0.104071	0.422028	binary	secondary
Offspring birth outcomes	Ehret	sbp	Very pre-term birth	Inverse variance weighted	40	0.295618	0.163922	0.071325	binary	secondary
Offspring birth outcomes	Ehret	sbp	Very pre-term birth	MR Egger	40	-0.3477	0.511545	0.500811	binary	secondary
Offspring birth outcomes	Ehret	sbp	Very pre-term birth	Weighted median	40	0.111905	0.227356	0.622578	binary	secondary
Offspring birth outcomes	Ehret	sbp	Very pre-term birth	Weighted mode	40	0.0816761	0.387786	0.834279	binary	secondary
Pregnancy loss outcomes	Ehret	sbp	Miscarriage	Inverse variance weighted	45	0.021387	0.0227445	0.347057	binary	primary
Pregnancy loss outcomes	Ehret	sbp	Miscarriage	MR Egger	45	-0.046328	0.0697553	0.51014	binary	primary
Pregnancy loss outcomes	Ehret	sbp	Miscarriage	Weighted median	45	0.0255101	0.0291665	0.381772	binary	primary
Pregnancy loss outcomes	Ehret	sbp	Miscarriage	Weighted mode	45	0.0114106	0.0510044	0.824013	binary	primary
Pregnancy loss outcomes	Ehret	sbp	Recurrent miscarriage	Inverse variance weighted	45	0.043729	0.0684901	0.523166	binary	secondary
Pregnancy loss outcomes	Ehret	sbp	Recurrent miscarriage	MR Egger	45	0.011987	0.210987	0.954957	binary	secondary
Pregnancy loss outcomes	Ehret	sbp	Recurrent miscarriage	Weighted median	45	0.047788	0.0985647	0.627791	binary	secondary
Pregnancy loss outcomes	Ehret	sbp	Recurrent miscarriage	Weighted mode	45	0.0658549	0.175246	0.708881	binary	secondary
Pregnancy loss outcomes	Ehret	sbp	Sporadic miscarriage	Inverse variance weighted	45	0.0361115	0.0258309	0.162114	binary	secondary
Pregnancy loss outcomes	Ehret	sbp	Sporadic miscarriage	MR Egger	45	-0.0169572	0.0788982	0.830842	binary	secondary
Pregnancy loss outcomes	Ehret	sbp	Sporadic miscarriage	Weighted median	45	0.0424035	0.037475	0.257839	binary	secondary
Pregnancy loss outcomes	Ehret	sbp	Sporadic miscarriage	Weighted mode	45	-0.010789	0.0656531	0.870221	binary	secondary
Pregnancy loss outcomes	Ehret	sbp	Stillbirth	Inverse variance weighted	44	0.0426837	0.070692	0.545978	binary	primary
Pregnancy loss outcomes	Ehret	sbp	Stillbirth	MR Egger	44	-0.0468093	0.230228	0.839869	binary	primary
Pregnancy loss outcomes	Ehret	sbp	Stillbirth	Weighted median	44	0.0763227	0.0988411	0.44001	binary	primary
Pregnancy loss outcomes	Ehret	sbp	Stillbirth	Weighted mode	44	0.0794681	0.158762	0.619241	binary	primary

### Sheet: ST7. Heterogeneity
group	exposure	Outcome	Q	Q_df	Q_pval	type	priority
Labour outcomes	SBP	Induction of labour	502.258	450	0.0444963	binary	primary
Labour outcomes	SBP	Pre-labour rupture of membrane (PROM)	583.787	499	0.00514104	binary	primary
Labour outcomes	SBP	Caesarean section	731.045	493	1.567e-11	binary	primary
Maternal morbidity outcomes	SBP	Perinatal depression	556.323	482	0.0106689	binary	primary
Maternal morbidity outcomes	SBP	Gestational diabetes	703.086	490	8.00149e-10	binary	primary
Offspring birth outcomes	SBP	Low birth weight	773.586	506	1.59947e-13	binary	primary
Offspring birth outcomes	SBP	High birth weight	714.648	505	2.09388e-09	binary	primary
Offspring birth outcomes	SBP	Small for gestational age	581.733	456	5.80637e-05	binary	primary
Offspring birth outcomes	SBP	Large for gestational age	680.48	455	3.32418e-11	binary	primary
Offspring birth outcomes	SBP	Pre-term birth	855.206	500	4.87186e-21	binary	primary
Offspring birth outcomes	SBP	Post-term birth	709.621	501	2.18726e-09	binary	primary
Offspring birth outcomes	SBP	Low Apgar score at 1 minute	480.806	452	0.168398	binary	primary
Offspring birth outcomes	SBP	Low Apgar score at 5 minutes	431	486	0.965149	binary	primary
Offspring birth outcomes	SBP	NICU admission	464.045	441	0.216164	binary	primary
Pregnancy loss outcomes	SBP	Miscarriage	609.463	501	0.00062525	binary	primary
Pregnancy loss outcomes	SBP	Stillbirth	530.225	509	0.249197	binary	primary
Labour outcomes	DBP	Induction of labour	533.303	402	1.17878e-05	binary	primary
Labour outcomes	DBP	Pre-labour rupture of membrane (PROM)	510.785	464	0.0656862	binary	primary
Labour outcomes	DBP	Caesarean section	625.646	441	1.5442e-08	binary	primary
Maternal morbidity outcomes	DBP	Perinatal depression	517.42	436	0.00433995	binary	primary
Maternal morbidity outcomes	DBP	Gestational diabetes	713.38	442	4.45156e-15	binary	primary
Offspring birth outcomes	DBP	Low birth weight	782.76	469	4.14313e-18	binary	primary
Offspring birth outcomes	DBP	High birth weight	599.611	463	1.79477e-05	binary	primary
Offspring birth outcomes	DBP	Small for gestational age	512.504	414	0.000670899	binary	primary
Offspring birth outcomes	DBP	Large for gestational age	526.062	404	3.9445e-05	binary	primary
Offspring birth outcomes	DBP	Pre-term birth	706.3	451	1.42852e-13	binary	primary
Offspring birth outcomes	DBP	Post-term birth	618.734	459	8.66966e-07	binary	primary
Offspring birth outcomes	DBP	Low Apgar score at 1 minute	439.224	407	0.130468	binary	primary
Offspring birth outcomes	DBP	Low Apgar score at 5 minutes	378.887	437	0.979198	binary	primary
Offspring birth outcomes	DBP	NICU admission	385.66	396	0.635672	binary	primary
Pregnancy loss outcomes	DBP	Miscarriage	542.895	459	0.00417072	binary	primary
Pregnancy loss outcomes	DBP	Stillbirth	467.886	469	0.505842	binary	primary
Continuous outcomes	SBP	Birth weight	1779.46	502	3.48743e-142	continuous	secondary
Continuous outcomes	SBP	Gestational age	819.088	510	9.10113e-17	continuous	secondary
Labour outcomes	SBP	Emergency C-section	514.037	460	0.0411061	binary	secondary
Labour outcomes	SBP	Elective C-section	483.519	449	0.125947	binary	secondary
Offspring birth outcomes	SBP	Spontaneous pre-term birth	603.129	505	0.00170376	binary	secondary
Offspring birth outcomes	SBP	Very pre-term birth	477.39	464	0.323757	binary	secondary
Pregnancy loss outcomes	SBP	Sporadic miscarriage	571.946	502	0.0164475	binary	secondary
Pregnancy loss outcomes	SBP	Recurrent miscarriage	522.893	496	0.194905	binary	secondary
Continuous outcomes	DBP	Birth weight	1599.49	465	2.63147e-124	continuous	secondary
Continuous outcomes	DBP	Gestational age	741.034	462	2.74661e-15	continuous	secondary
Labour outcomes	DBP	Emergency C-section	464.8	414	0.0426326	binary	secondary
Labour outcomes	DBP	Elective C-section	455.889	408	0.0506974	binary	secondary
Offspring birth outcomes	DBP	Spontaneous pre-term birth	534.655	459	0.00834771	binary	secondary
Offspring birth outcomes	DBP	Very pre-term birth	441.242	423	0.26069	binary	secondary
Pregnancy loss outcomes	DBP	Sporadic miscarriage	473.838	463	0.353723	binary	secondary
Pregnancy loss outcomes	DBP	Recurrent miscarriage	455.261	458	0.527366	binary	secondary

### Sheet: ST8.MREgger_intercept
group	exposure	outcome	egger_intercept	se	pval	type	priority
Labour outcomes	SBP	Induction of labour	-0.00431563	0.0019187	0.0249803	binary	primary
Labour outcomes	SBP	Pre-labour rupture of membrane (PROM)	-0.000635421	0.00149905	0.671834	binary	primary
Labour outcomes	SBP	Caesarean section	0.000190173	0.00144467	0.895325	binary	primary
Maternal morbidity outcomes	SBP	Perinatal depression	-0.000905133	0.00171429	0.597748	binary	primary
Maternal morbidity outcomes	SBP	Gestational diabetes	0.00282277	0.00160228	0.0787415	binary	primary
Offspring birth outcomes	SBP	Low birth weight	-0.00192677	0.00176926	0.276663	binary	primary
Offspring birth outcomes	SBP	High birth weight	0.00180163	0.00279493	0.519475	binary	primary
Offspring birth outcomes	SBP	Small for gestational age	0.000296399	0.00274716	0.914128	binary	primary
Offspring birth outcomes	SBP	Large for gestational age	0.00372859	0.00262881	0.156772	binary	primary
Offspring birth outcomes	SBP	Pre-term birth	-0.00108644	0.00151058	0.472342	binary	primary
Offspring birth outcomes	SBP	Post-term birth	0.000751299	0.00149732	0.616055	binary	primary
Offspring birth outcomes	SBP	Low Apgar score at 1 minute	-0.00395627	0.00302312	0.191312	binary	primary
Offspring birth outcomes	SBP	Low Apgar score at 5 minutes	-0.0142388	0.00654447	0.0300597	binary	primary
Offspring birth outcomes	SBP	NICU admission	0.00207491	0.00257309	0.420455	binary	primary
Pregnancy loss outcomes	SBP	Miscarriage	-0.000700829	0.000791258	0.376197	binary	primary
Pregnancy loss outcomes	SBP	Stillbirth	-0.00235228	0.00245298	0.338042	binary	primary
Continuous outcomes	SBP	Birth weight	0.000909875	0.000684544	0.184397	continuous	secondary
Continuous outcomes	SBP	Gestational age	0.000317774	0.000967469	0.7427	continuous	secondary
Labour outcomes	SBP	Emergency C-section	-6.48166e-05	0.00236421	0.97814	binary	secondary
Labour outcomes	SBP	Elective C-section	-0.00154942	0.00277683	0.577134	binary	secondary
Offspring birth outcomes	SBP	Spontaneous pre-term birth	-0.00199978	0.00164811	0.225553	binary	secondary
Offspring birth outcomes	SBP	Very pre-term birth	0.00552168	0.00585642	0.346253	binary	secondary
Pregnancy loss outcomes	SBP	Sporadic miscarriage	-0.0011288	0.000973634	0.24686	binary	secondary
Pregnancy loss outcomes	SBP	Recurrent miscarriage	-0.00552532	0.00247159	0.0258279	binary	secondary
Labour outcomes	DBP	Induction of labour	-0.00209053	0.00226981	0.357598	binary	primary
Labour outcomes	DBP	Pre-labour rupture of membrane (PROM)	0.000359226	0.0015415	0.815836	binary	primary
Labour outcomes	DBP	Caesarean section	-0.000436717	0.00150262	0.771465	binary	primary
Maternal morbidity outcomes	DBP	Perinatal depression	0.000966812	0.00184775	0.601075	binary	primary
Maternal morbidity outcomes	DBP	Gestational diabetes	0.00450796	0.00177187	0.0112933	binary	primary
Offspring birth outcomes	DBP	Low birth weight	-0.0029307	0.00193205	0.129969	binary	primary
Offspring birth outcomes	DBP	High birth weight	0.006828	0.00285918	0.0173368	binary	primary
Offspring birth outcomes	DBP	Small for gestational age	-0.00146354	0.00281427	0.603313	binary	primary
Offspring birth outcomes	DBP	Large for gestational age	0.00690071	0.00258454	0.00789213	binary	primary
Offspring birth outcomes	DBP	Pre-term birth	0.000117806	0.00154952	0.939431	binary	primary
Offspring birth outcomes	DBP	Post-term birth	-0.00213505	0.00157514	0.175937	binary	primary
Offspring birth outcomes	DBP	Low Apgar score at 1 minute	-0.000951788	0.00328922	0.772449	binary	primary
Offspring birth outcomes	DBP	Low Apgar score at 5 minutes	-0.0145699	0.00699199	0.0377599	binary	primary
Offspring birth outcomes	DBP	NICU admission	-0.0040159	0.00271808	0.140345	binary	primary
Pregnancy loss outcomes	DBP	Miscarriage	0.000202817	0.00082663	0.806292	binary	primary
Pregnancy loss outcomes	DBP	Stillbirth	0.00032386	0.00251097	0.89743	binary	primary
Continuous outcomes	DBP	Birth weight	0.00147363	0.000702655	0.0365132	continuous	secondary
Continuous outcomes	DBP	Gestational age	-0.0010689	0.00104733	0.307983	continuous	secondary
Labour outcomes	DBP	Emergency C-section	-0.00165852	0.00254414	0.514831	binary	secondary
Labour outcomes	DBP	Elective C-section	-0.00160794	0.00298478	0.590379	binary	secondary
Offspring birth outcomes	DBP	Spontaneous pre-term birth	0.0010168	0.00174326	0.559995	binary	secondary
Offspring birth outcomes	DBP	Very pre-term birth	-0.0119833	0.00624847	0.0558103	binary	secondary
Pregnancy loss outcomes	DBP	Sporadic miscarriage	-7.15437e-05	0.000984248	0.942085	binary	secondary
Pregnancy loss outcomes	DBP	Recurrent miscarriage	-0.00255042	0.00253043	0.314038	binary	secondary
